# Altered plasma, urine, and tissue profiles of sulfatides and sphingomyelins in patients with renal cell carcinoma

**DOI:** 10.1101/2022.01.10.21268223

**Authors:** Robert Jirásko, Jakub Idkowiak, Denise Wolrab, Aleš Kvasnička, David Friedecký, Krzysztof Polański, Hana Študentová, Vladimír Študent, Bohuslav Melichar, Michal Holčapek

## Abstract

Renal cell carcinoma (RCC) represents the most common type of kidney cancer and, despite the progress of surgical and medical management, is associated with high mortality. In this study, we demonstrate that RCC-related processes change body fluids sphingolipid concentrations, which may be used to monitor tumor presence using non-invasive lipid-based blood and urine tests. We investigate 674 plasma, urine, and tissue samples from 369 RCC patients and controls. For the first time, we show the significant concentration changes of low abundant sulfatides in plasma and urine of RCC patients. Elevated concentrations of lactosylsulfatides, decreased concentrations of sphingomyelins with long saturated N-fatty acyls and sulfatides with hydroxylated fatty acyls are the crucial alternations in RCC. These changes are stage-dependent and are more emphasized in late-stage RCC. Similar trends in body fluids and tissues indicate that RCC widely influences lipid metabolism and highlights the potential of lipidomic profiling for cancer detection.

## Supplementary_Data_1-27 for "Altered plasma, urine, and tissue profiles of sulfatides and sphingomyelins in patients with renal cell carcinoma" (part 1 of 2)

### Sheet: S_Data_1
Supplementary Data 1. Clinical data together with raw intensities of individual lipids measured in plasma samples (zero values were replaced by 8000). Explanation of abbreviations is as follows: N - controls, T - RCC patients, UNK - unknown, QC - quality control, M - males, F - females, ccRCC - clear cell renal cell carcinoma, papRCC - papillary renal cell carcinoma, chRCC - chromosome renal cell carcinoma, mcRCC -multilocular cystic renal cell carcinoma.
Sample code	State	gender	Measured types of samples (P = plasma, U = urine, T= tissue)	Age interval	BMI	Type of tumor	Tumor stage	Tumor grade	NM code	SM 32:1;O2	SM 33:1;O2	SM 34:2;O2	SM 34:1;O2	SM 34:0;O2	SM 35:1;O2	SM 36:2;O2	SM 36:1;O2	SM 36:0;O2	SM 37:1;O2	SM 38:2;O2	SM 38:1;O2	SM 39:1;O2	SM 40:3;O2	SM 40:2;O2	SM 40:1;O2	SM 41:3;O2	SM 41:2;O2	SM 41:1;O2	SM 42:3;O2	SM 42:2;O2	SM 42:1;O2	SM 43:2;O2	SM 43:1;O2	SM 18:1;O2/12:0	SHexCer IS 18:1;O2/12:0	SHexCer 34:2;O2	SHexCer 34:1;O2	SHexCer 34:2;O3	SHexCer 34:1;O3	SHexCer 34:0;O3	SHexCer 36:1;O2	SHexCer 40:2;O2	SHexCer 40:1;O2	SHexCer 41:2;O2	SHexCer 40:2;O3	SHexCer 41:1;O2	SHexCer 40:1;O3	SHexCer 40:0;O3	SHexCer 42:3;O2	SHexCer 42:2;O2	SHexCer 41:2;O3	SHexCer 42:1;O2	SHexCer 41:1;O3	SHexCer 40:0;O4	SHexCer 42:3;O3	SHexCer 42:2;O3	SHexCer 42:1;O3	SHexCer 42:2;O4	SHexCer 42:1;O4	SHexCer 42:0;O4	SHex2Cer 42:2;O2
Inclusion criterion 1										include	include	include	include	include	include	include	include	include	include	include	include	include	include	include	include	include	include	include	include	include	include	include	include	IS	IS	exclude	include	include	include	include	exclude	exclude	include	exclude	include	exclude	include	exclude	include	include	exclude	include	include	exclude	include	include	include	exclude	include	exclude	exclude
Inclusion criterion 2										include	include	include	include	include	include	include	include	include	include	include	include	include	exclude	include	include	exclude	include	include	include	include	include	include	exclude	IS	IS	include	include	exclude	include	exclude	exclude	include	include	exclude	include	exclude	include	exclude	include	include	exclude	include	include	exclude	include	include	include	exclude	exclude	exclude	exclude
NCS_001	N	M	PU	46-50	UNK	-	-	-	-	182605	117986	196557	3.75186e+06	161939	140000	125000	591974	26025.9	67300	99800	371074	94860.6	8000	325091	853412	14376.3	162016	328680	358985	1.3953e+06	591580	44308.6	8600.57	712623	162715	11308.3	344664	60364.6	627545	64669	8000	13714.2	62943.6	8000	37273.2	12538.7	179304	8000	32502.4	123799	14166.7	50705.4	124234	8000	29334.7	308232	228314	13527.3	94532	11649.8	8000
NCS_002	N	F	PU	61-65	UNK	-	-	-	-	255675	155976	328686	3.63416e+06	140233	146000	229000	731486	35988.2	89000	162000	466647	167894	27157	524411	834722	27312.1	250827	363231	576995	1.3017e+06	503000	45881.2	8531.61	709794	182978	42379.2	441772	86193.9	688717	48000	8000	34063.1	97443.7	8000	37511.9	39640.6	173713	8000	34431.8	115303	17921.6	68040.9	125486	8000	35713.8	266082	211057	8000	27283.1	8000	8000
NCS_003	N	F	PU	46-50	UNK	-	-	-	-	181164	113310	186959	2.24883e+06	90726.7	95400	128000	412025	8000	52700	82300	284228	98913.4	8000	294543	540718	9271.39	158836	253993	297439	728585	322893	35529.2	8115.69	793931	151737	8860.4	262172	19960	322483	25780.6	8000	8000	60059.9	8000	10681.6	33333.3	94879.6	8000	16086.7	53248.6	8000	52758.7	76302.1	8000	8000	114805	122212	8000	23880.7	8000	8625.52
NCS_004	N	F	PU	46-50	UNK	-	-	-	-	258866	203568	361600	4.52074e+06	185658	134000	249446	770764	21300	87700	167000	528798	178381	17386.1	602937	1.03182e+06	21405.5	314790	451258	582484	1.59631e+06	647934	56786.1	13980.6	668842	97498.1	28193.1	379367	53186.5	508861	41378.9	8000	38942.8	78571.9	9972.26	33387.3	31072.3	110192	8000	46591.2	131123	14384	60688.1	80961	8000	23964.6	193682	145861	8000	20697.5	8000	8000
NCS_005	N	F	PU	56-60	UNK	-	-	-	-	218434	146709	332132	3.35701e+06	123799	122000	194000	605911	23440.3	73200	125000	388246	121312	12244.3	435615	752507	24363.7	214258	319210	501011	1.42556e+06	481119	44542.8	8000	740228	151515	38868.3	366668	61950.6	511873	30200	8000	29884.6	75671.4	8000	46316.6	27000	137871	8000	26315.4	121359	24585	56970.8	109324	8000	49985.1	300759	182574	8000	58735.6	8000	8000
NCS_006	N	F	PU	56-60	25.39	-	-	-	-	220447	131221	378858	4.54336e+06	171309	172000	255000	864524	40553.8	100000	176000	551275	170335	31136.7	563240	1.03523e+06	63308.6	273739	454294	658840	1.94883e+06	621105	65213	9187.81	593207	108170	10461.1	292566	57136.8	638541	46000	8000	9772.36	51691.8	8000	29393	8000	144671	8000	18780.8	88271.8	13830.1	34232.4	105504	8000	41929.8	300899	186893	8000	51344.4	8000	8000
NCS_007	N	F	PU	41-45	UNK	-	-	-	-	323035	217135	383521	5.07605e+06	246951	161000	266000	869193	29014.8	104000	241000	676006	232244	52260.5	741764	1.24343e+06	53548	400184	581471	867884	2.37524e+06	781326	96308.5	19772.8	937682	115686	16539	261910	99908.8	711803	50000	8282.67	34016.5	47146.7	8000	49800.9	19648.6	142826	8000	54028.3	147433	15266.5	58961.4	119291	8000	34827.7	315797	192974	8000	75441	8000	8000
NCS_008	N	F	PU	51-55	UNK	-	-	-	-	444903	309891	669170	8.0839e+06	270880	280000	435000	1.24842e+06	56008.2	143000	346000	957221	304184	77557.9	1.22799e+06	1.86645e+06	103748	604706	728085	1.50365e+06	3.98107e+06	1.24657e+06	160204	47063.6	969298	106382	42194.5	450144	127223	985093	72800	8000	50663.2	84500.4	20198	81799.5	26400	221136	8000	92748.5	191590	51119.6	69883.5	154214	9059.18	72950.4	417377	262055	16164.8	105225	10589.1	8000
NCS_009	N	F	PU	56-60	UNK	-	-	-	-	255949	168902	434998	4.03449e+06	135295	190000	369651	846908	26500	118000	242000	488182	139759	64159.8	650766	760346	90641.6	324556	341771	914432	2.05147e+06	509121	140294	21525.3	1.06341e+06	120419	8822.45	198326	25627.8	214790	14200	8000	9763.52	25475.4	8000	8000	8000	26321	8000	17560.2	58935.7	8000	22060.1	14748.9	8000	8000	85693.7	44422.4	8000	9516.41	8000	8000
NCS_010	N	F	PU	66-70	UNK	-	-	-	-	212956	121757	148399	3.37451e+06	116768	127000	8000	459207	8000	45900	54600	263250	85275.5	8000	229469	494785	15995.3	119473	243015	289293	821463	349678	21227.1	8000	386393	88459.2	11914.2	298116	42961.4	580548	43600	8000	8000	15967	8000	8362.33	8000	65909.4	8000	16869.7	73368.5	8000	32109.6	50529.8	8000	10279.7	141987	118589	8000	41125.6	8000	8000
NCS_011	N	M	PU	51-55	27.5	-	-	-	-	132078	52572.5	50016	1.49295e+06	60814.1	60800	46100	371355	14637.6	46000	32800	244742	79549	8000	104193	413528	8000	39707.2	182634	91614.5	282067	264908	8000	8000	520906	119821	8000	111317	9874.02	310190	14200	8000	8000	9570.9	8000	8000	8000	73583.7	8000	8000	9685.44	8000	8000	40996.3	8000	8000	67316.2	88826.9	8000	17064.7	8000	8000
NCS_012	N	F	PU	36-40	28	-	-	-	-	142457	66967.8	129907	2.00025e+06	76560.7	62300	86800	418727	15741.9	46900	52400	255380	62883	8000	230595	538804	8000	80633.5	190469	267072	575849	352477	8000	8000	510876	140132	8200.5	218547	25845.7	416015	9000	8000	12903.8	39683.7	8000	9511.87	8000	104869	8000	14833.3	49655.5	8000	24668.9	55147.9	8000	10599.3	139396	118765	8000	8000	8000	8000
NCS_013	N	M	PU	31-35	29.63	-	-	-	-	170150	110107	148664	3.31092e+06	137719	117000	89600	510114	11900	74200	74000	376074	106077	8000	257817	767908	8000	108817	278490	279280	805087	543119	13266.1	8000	547957	126732	8806.74	321358	50354.7	620205	45000	8000	12414.6	80286.2	8000	30906.4	17816.4	176309	8000	26411.3	89235	8000	64910.7	113870	8000	21602.9	223681	226341	8000	35811.5	10837	8000
NCS_014	N	M	PU	51-55	26.79	-	-	-	-	199735	119301	69202.4	3.08849e+06	153149	114000	51000	557167	23902.2	67300	37500	430007	137346	8000	171824	790916	8000	82945.2	326426	152325	519249	475308	10627.3	9187.86	672833	129954	8000	190511	13447.9	480906	38388.3	8000	8000	32753.4	8000	8000	8000	133508	8000	8000	22225.8	8000	16517.3	93175.1	8000	8000	152317	146953	8000	25828.9	8000	8000
NCS_015	N	F	PU	51-55	26.5	-	-	-	-	299883	177229	195479	3.722e+06	158478	162000	162000	784237	31827.1	100000	100000	484399	202619	12458.4	394574	1.01987e+06	15434.8	187505	450476	340080	934559	606144	38215.3	17334.2	466554	95806.4	8000	295734	28984.2	458180	53000	8000	16047.5	60311.2	8000	12189.5	23785.6	132677	8000	21725	79198.9	8000	51189	114790	8000	8000	120873	153451	8000	15439.7	8000	8000
NCS_016	N	M	PU	46-50	30.42	-	-	-	-	257757	137689	270796	3.95868e+06	154452	148000	201000	835317	58529.1	96000	151000	561846	175445	30559.4	542658	1.11887e+06	27665.4	218920	422476	544555	1.54225e+06	749078	64867	26382.9	766976	107488	8000	196268	30045	398331	20700	8000	11000	33910.3	8000	9626.82	14200	93801	8000	9589.16	50957.8	8000	28724.2	51113.9	8000	8000	130844	111813	8000	16491.7	8000	8000
NCS_017	N	F	PU	46-50	38	-	-	-	-	276635	152436	323587	3.6018e+06	151179	150000	251703	856681	58228.7	97900	158000	501087	157677	31460.6	498437	986744	37225	235193	415129	502137	1.44901e+06	624532	65731.1	18608.2	473530	81834	33444	312486	71636.9	620639	48300	8000	20482.9	57892	8000	41874.7	26800	145214	8000	17941.8	78220.7	25236.8	35204.6	108573	8000	39409.8	244914	184691	8000	29134.9	8000	8000
NCS_018	N	M	PU	61-65	29.06	-	-	-	-	205024	126203	245506	2.94668e+06	107137	128000	213000	690201	28000	79600	160000	477964	164919	24679.4	489486	784456	23240.1	230376	342152	437667	1.1866e+06	451964	56114.8	11843.9	933209	86375.6	8000	197230	19014.7	376269	18000	8000	13200	36928	8000	25115.5	8000	122092	8000	8642.47	54370.5	9679.27	30614.5	82599.8	8000	16498.2	199446	142120	8000	9556.35	8000	8000
NCS_019	N	F	PU	51-55	28	-	-	-	-	634299	367439	447192	6.09279e+06	246783	379000	281000	1.12247e+06	55277.9	217000	271000	953628	409920	99343.9	1.0563e+06	1.46843e+06	146566	537126	717473	941220	2.56873e+06	905874	189493	69688.4	760908	187308	55080.8	654901	131105	1.28716e+06	127000	22000	50932.4	134985	39400	98529.3	63963	308658	21400	78602.5	208704	60435.2	103265	248212	24018.6	64324.8	435552	354384	25651.7	115136	39761	8000
NCS_020	N	F	PU	56-60	22.1	-	-	-	-	342503	220531	351279	4.68799e+06	183963	174000	214000	655876	16600	93000	152000	452070	198637	35715.1	620903	968555	39560.2	332413	475814	691404	1.70864e+06	637706	104350	28628.1	630039	106879	34373.3	581165	89735.9	911372	70000	13400	47350.4	103101	15900	52461.5	56464.5	221771	11300	57505.9	152774	41119.2	84278.4	184650	8132.88	36948.2	304108	238087	8000	63900.6	9233.41	8000
NCS_021	N	F	PU	51-55	27.4	-	-	-	-	457044	293210	460804	5.13638e+06	164383	220000	327000	917442	25600	127000	231000	637318	246175	51521.2	757177	1.07343e+06	60864.2	374291	484558	683350	1.64191e+06	614808	89970.3	21532.5	455167	103268	76596	700912	135284	924787	62600	21600	59790	133655	25168.1	105612	52607.6	280274	12500	63772	170745	85657.5	91831.4	234446	8000	66124.9	355580	308914	14534.2	68297.9	13235.8	8000
NCS_022	N	M	PU	36-40	28.98	-	-	-	-	305960	158566	256897	3.54048e+06	127859	136000	160000	629019	23743.3	84000	112000	547431	195660	19000	550155	944112	22209.3	234852	387929	429183	1.58187e+06	608851	79506.7	20057.1	698890	113807	14005.1	365861	36249.9	626698	54100	8000	16229.5	74535.9	8000	34858.1	21078	194286	8200	18615.7	113162	14296.2	58059.5	151747	8000	25780.6	302478	231998	8000	79806.3	8314.63	8000
NCS_023	N	M	PU	56-60	35.19	-	-	-	-	177457	111218	218460	3.02536e+06	106658	91600	135275	531544	10100	55000	104000	408403	107450	8000	318797	579180	9347.36	155101	247125	289378	1.09353e+06	384041	52124.8	8000	1.04939e+06	153612	44836.4	471755	72989.1	698425	52200	8000	12797.7	60406.1	8000	40868.1	16639.9	138297	8000	13272.3	88565.3	27829.2	33898.4	100104	8000	55320.4	307290	173451	8000	60534.1	8000	8000
NCS_024	N	F	PU	31-35	24	-	-	-	-	387706	262269	397281	5.22682e+06	207259	201000	296888	970672	43483.9	127000	178000	633755	245611	33045.2	615280	1.13467e+06	36488.7	330418	548361	537746	1.57093e+06	664977	85710.5	24715.6	793253	123162	15521.2	365460	45726.1	735848	65800	12300	22600.7	82974.8	8000	30797.4	38775.1	206265	9000	21098.5	97146.3	16628.7	56379.9	167632	10953.7	17608	213406	217149	8000	56370.4	12034.9	8000
NCS_025	N	F	PU	51-55	31.64	-	-	-	-	176836	111194	341252	3.49551e+06	159036	112000	228056	611296	38622.3	82900	153000	387067	100364	16000	430596	806723	24707.6	201324	321995	565819	1.64704e+06	544864	60619.9	10734.8	508159	84991.3	8000	183564	12047.8	334904	14500	8000	10422.1	32628.2	8000	15000	8000	110972	8000	11330.7	57319.9	8360.57	15995.9	75533.7	8000	8000	193034	129006	8000	21910.5	8000	8000
NCS_026	N	F	PU	51-55	38.2	-	-	-	-	215526	178822	325530	4.59708e+06	160086	189000	236000	771731	19529.8	110000	177000	454633	154327	40800	510671	937865	44673.7	276312	406618	639828	1.84891e+06	611475	103325	17985.1	346963	47329.1	18373	355463	51979.8	704369	36000	16600	19012.9	76013.8	8000	28200	16727.5	157364	8000	41016.5	112401	16830.5	54992.7	121796	8000	25636.9	256186	181252	8000	8000	8000	8000
NCS_027	N	F	PU	36-40	26.23	-	-	-	-	289111	199183	409105	4.54837e+06	151253	165000	275000	859685	43627.5	117000	229000	662043	194051	40297.9	721153	1.08625e+06	52855	305431	410651	711468	1.8795e+06	599068	74145.2	11190.1	817515	109234	8000	161951	45802.1	416398	8000	8000	16800	25857	8000	38037.5	8000	115426	8000	13782.4	68822.9	15512.6	18590	72751.5	8000	20199	164492	102796	8000	23223.6	8000	8000
NCS_028	N	M	PU	51-55	UNK	-	-	-	-	227652	159225	310142	4.35676e+06	131400	155000	225222	837329	41679.8	97000	170000	519032	162060	14500	565331	950451	32596.2	252659	391058	567268	1.91511e+06	615549	89126.3	15023.2	1.03921e+06	155023	18591.5	279721	50164.8	507115	20900	8000	12538.9	63799	8000	46261	17078	188037	8000	20733.2	111306	27876.3	55387.6	136871	8000	47186.4	335064	200891	8000	48096.2	8000	8000
NCS_029	N	F	PU	56-60	UNK	-	-	-	-	231901	128014	284071	4.09833e+06	189201	140000	201013	714239	33918	75500	136000	434470	116971	15118.8	450416	859493	28627.1	198766	344141	531057	1.81159e+06	638354	71716.9	13365.5	515577	109433	8122.69	369588	50518.5	607194	60000	8000	10200	75348.8	8000	24766.9	33866.9	155624	8000	36546.8	136692	12637.4	75809.5	122937	8000	24123.9	277291	202274	8000	45845.6	8000	8000
NCS_030	N	F	PU	56-60	29.41	-	-	-	-	278159	163784	331945	3.75813e+06	125636	135000	217000	685130	20000	104000	161000	467741	171587	20000	493478	906295	27988.8	237015	387561	440366	1.31204e+06	483032	54794.4	8393.08	753607	133451	38457.4	365329	119262	982177	76700	8000	30747	88617.4	8000	94273.6	27213.5	284292	8000	22002	96052.3	78202.6	44280.6	226315	8000	89293.7	491571	322428	15970.2	88132.6	10344.5	8000
NCS_031	N	M	PU	56-60	25.9	-	-	-	-	277167	183676	318590	4.17776e+06	141712	134000	179509	632880	12656.6	78800	135000	442249	155718	29195.5	487601	846913	21070.9	228749	354664	492887	1.39382e+06	590030	64314.9	18494.2	939556	96978.2	8000	187967	19688.4	195292	8800	8000	8000	26339.1	8000	8000	8000	39367.5	8000	11043.8	52804.3	8000	26120.3	15680.1	8000	8000	75273.4	78337.4	8000	8000	8000	8000
NCS_032	N	M	PU	46-50	32.6	-	-	-	-	378457	237185	464829	5.86924e+06	212738	217000	319177	1.08584e+06	53741.6	143000	225000	711607	247178	45100	812530	1.37162e+06	49807.6	390711	628116	795552	2.44563e+06	922697	140461	53779.8	695293	93819	14162.5	380308	39004.5	584297	33900	13000	30050.4	90343.8	11427.8	37759.4	42095.8	194214	8000	39785.5	133311	25482.8	62471	173159	8000	24492.8	250911	189614	8000	27352.1	8000	8000
NCS_033	N	M	PU	41-45	23	-	-	-	-	365039	266174	470916	5.96417e+06	186553	235000	344408	1.09014e+06	36700	121000	226000	715011	239503	57043.2	787019	1.26789e+06	57754.8	384884	579602	805776	2.30893e+06	853704	125457	52937.3	794720	114011	64437.4	508450	119033	979582	63000	27000	85593.5	118097	24334.6	96846.6	40460.8	272779	8000	91490.2	212777	55328.6	89579.6	193553	27176.6	68125	354846	284198	12357.6	89879.3	23212.5	8000
NCS_034	N	F	PU	41-45	23.3	-	-	-	-	379718	222709	491332	5.7942e+06	198758	217000	288000	893968	45053.6	125000	195000	524232	205464	61334	754289	1.14902e+06	63298.5	363711	522726	860570	2.39776e+06	785906	136397	39750.5	733735	91640.2	12374.1	299111	53425.2	584399	41600	8000	13600	50317.1	8000	24667.5	21850.9	118885	8000	37423.6	114393	12598.1	36386.1	106187	8000	24348.9	230080	154701	8000	60644.3	8000	8000
NCS_035	N	F	PU	36-40	29	-	-	-	-	391074	293731	479189	4.89978e+06	195693	240000	370000	1.09542e+06	34000	170000	308000	861422	326449	62733.8	916000	1.31872e+06	73703.7	465674	620972	821181	2.15643e+06	769491	154268	56834.2	736122	73929.4	15132.5	295161	48922.9	516286	49000	8000	47717.7	67993.8	15840.4	45043.5	31309.7	155522	8000	57582.6	129620	22738	52296.9	127811	8000	32678.2	251097	179959	8000	24439.7	8000	8000
NCS_036	N	F	PU	25-30	22	-	-	-	-	291074	206061	300467	4.17517e+06	176576	200000	247000	847477	27833.6	131000	230000	583858	233384	50165.5	619933	1.00363e+06	51421.5	346582	495130	599015	1.67143e+06	601165	93588.6	17313.3	766894	84351.1	8338.84	188337	40992.3	425009	23000	8000	28000	33880.8	9773.88	23581.4	19448.3	126889	8000	37492.9	116671	14582.7	30060.4	112763	8000	13000	158209	154304	8000	31365.3	8000	8000
NCS_037	N	M	PU	41-45	29.8	-	-	-	-	338681	194500	412644	4.77328e+06	203250	214000	341000	1.07087e+06	80794.8	160000	250000	746716	253365	46480.4	769830	1.55237e+06	70538.4	355194	644363	673542	2.17556e+06	967361	102575	31364.4	690893	83873.6	18551.8	331756	39949.1	531511	19700	8000	33900	95284	8000	43419.4	27180	176501	8000	30674.2	109951	19301.1	57747.6	111122	8000	24275.8	217327	194414	8000	16507.1	8000	8000
NCS_038	N	M	PU	51-55	24.49	-	-	-	-	365082	228981	587404	6.61281e+06	242589	262000	425668	1.1208e+06	82978.3	144000	296000	677374	202022	67659.7	917396	1.37482e+06	95001.4	416539	533292	1.09189e+06	3.00414e+06	912666	143254	27955.3	778228	166868	136016	1.20799e+06	212530	2.01354e+06	183271	36600	104835	207937	39200	114875	85927.5	410045	46062.1	151781	313029	81485.5	147481	275036	34330.3	122803	673481	481023	71120.6	203465	52257	8000
NCS_039	N	M	PU	56-60	27.43	-	-	-	-	188770	133201	292258	3.63035e+06	143327	158000	262616	829004	65408.1	106000	167000	547590	154845	25300	560866	1.16213e+06	36456.8	258251	432244	572644	1.86027e+06	735183	97645.3	21430.6	890420	160522	9323.67	279435	63087.9	596407	61700	8000	9678.88	66414.3	8000	36494.3	10743.6	194221	8000	21621.5	90705.4	14174.4	38610.7	114815	8000	32850.6	301323	217775	8000	77069.2	10545.6	8000
NCS_040	N	F	PU	46-50	24.45	-	-	-	-	231550	117630	293626	2.81224e+06	120293	98000	170000	518960	27631.8	66100	118000	390272	110928	26503.5	443564	717738	23540.2	220144	327631	467445	1.46052e+06	517245	58603.2	8000	477052	100233	10796.2	238498	52055.3	582480	39600	8000	12116.6	39121.4	8000	22337.7	16867.5	114042	8000	21303.2	89036.3	10596.6	32694.5	92500.2	8000	13316.7	183505	141806	8000	49221.3	8000	8000
NCS_041	N	F	PU	41-45	24.5	-	-	-	-	229197	166277	297446	3.1342e+06	134478	134000	199000	502324	9000	80000	157000	374340	136482	35634.2	484867	659588	22029.5	245866	289397	522309	1.26765e+06	403447	67148.7	8000	455705	115438	31154.4	477793	102611	965879	102000	8000	48526.9	92667.7	10892	58394.9	43072.8	180561	9000	54161.8	161131	31034.5	76579.3	151147	18317.7	39912.1	296644	233582	26938.5	104414	16466.8	8000
NCS_042	N	M	PU	41-45	25.66	-	-	-	-	278672	181527	347682	4.16657e+06	142925	151000	228000	672627	17200	98100	180000	549641	175724	30400	627859	997148	41174.9	282586	415181	645684	1.80741e+06	659940	80329.7	23971.8	807950	106563	10531.1	247292	50506.5	516097	32100	8000	11660.5	44704.6	8000	37067.1	15471.2	138088	8000	24795.7	93177.3	23062.3	33421	91182.5	8000	35615.6	237408	155954	8000	44233.4	8000	8000
NCS_043	N	M	PU	56-60	21.7	-	-	-	-	199571	176599	364181	4.7894e+06	161341	159000	24600	709588	16400	82200	187000	454555	133338	32820.4	525454	834048	40448.7	263115	349855	675059	1.75514e+06	515970	82410.4	16400.3	839020	128756	14255.9	411540	66923.4	774668	65300	8000	65670	100291	14567.1	58518.4	34087.4	238384	12000	72589.7	181115	33185.9	74583.6	175754	8000	37542.6	320616	258422	8000	65026.3	13433.4	8000
NCS_044	N	M	PU	41-45	27.2	-	-	-	-	175231	73278.4	350623	3.15445e+06	120323	99300	237817	566521	33783.1	69400	174000	349290	76137.6	17875.4	478744	745373	25316.1	171473	241281	630355	1.70407e+06	539381	42337.8	8000	832787	119083	8505.23	224558	34327.7	376933	12000	8000	9584.25	34065.2	8000	16059.1	8169.3	103291	8000	14160.9	79786.9	8000	33233.9	64507.1	8000	14171.5	185374	144960	8000	37823.4	8000	8000
NCS_045	N	F	PU	51-55	33.1	-	-	-	-	242808	133921	382519	4.18649e+06	186072	122000	227774	601901	36519.4	69900	146000	388493	104848	16225.8	497441	860576	22835.5	199795	298017	512252	1.54574e+06	518163	48064.5	8000	833283	126308	29322.8	373900	97878.3	804864	63400	8000	20214.8	87492.9	8000	37898.3	16876.4	171767	8000	18453	82736.6	12978.9	57908.1	88132	8000	31795.6	262980	190813	8000	33239.9	8000	8000
NCS_046	N	M	PU	56-60	UNK	-	-	-	-	173666	52275.1	282173	2.64722e+06	136832	83900	154956	462506	46297.4	48400	105000	294818	68521.6	8000	372853	679422	17702.7	127899	255594	433569	1.44586e+06	533561	32448.4	8000	501362	67798.4	8000	242083	20445.6	409081	36500	8000	9000	56502.5	8000	18600	12184.3	110830	8000	8000	60630.6	8000	39382.6	58306.4	8000	11972.8	211053	146005	8000	36163.2	8000	8000
NCS_047	N	M	PU	41-45	23.55	-	-	-	-	278015	173350	481334	5.73501e+06	220468	145000	268080	737149	9624	89000	233000	529190	146030	39055	711375	1.11923e+06	36626.1	308488	437802	874998	2.36122e+06	772069	70712.9	15740.4	1.00409e+06	104516	10913.8	284255	70656.6	535128	56200	8000	20365.3	63227.1	8000	22748.1	25083.5	140741	8000	35892.5	119653	10394.5	50490.4	104396	8000	27684.3	226619	178326	8000	66914.5	8000	8000
NCS_048	N	M	PU	51-55	24.11	-	-	-	-	252346	172573	386330	4.03491e+06	152276	164000	254000	604579	19000	96600	190000	423567	144143	45830.8	581869	801878	47714.3	275908	368406	690869	1.69672e+06	536799	89586.2	17734.4	467558	68234.6	43839.8	436705	94289.2	1.04737e+06	60000	8000	44100	83121.4	13267.6	75625.8	38205.3	235310	8000	73283.5	151029	48297.6	61451.8	174572	8000	69569.7	390447	242351	8000	42863	8000	8000
NCS_049	N	M	PU	36-40	UNK	-	-	-	-	106919	68448.3	241900	2.71836e+06	109709	90000	174735	465674	8000	61200	126000	297962	74967.2	13386.3	357880	632715	25012.2	158017	242033	509069	1.42274e+06	419523	40709.3	8000	778934	100164	8000	213605	26290.2	488124	26000	8000	15700	48416.6	8000	27250.5	11424.1	143259	8000	15579.2	87518.7	8000	23457.1	88145.6	8000	23990.3	239220	177769	8000	27643.4	8000	8000
NCS_050	N	M	PU	51-55	UNK	-	-	-	-	206172	125819	423175	4.09863e+06	126849	136000	242168	637401	19100	80000	193000	433834	110619	28297.7	613462	852748	45196.8	236951	282415	764888	1.90577e+06	528897	61047.2	8000	533631	84138.1	31982.9	349000	76732.1	817830	48600	8000	39400	75700	8000	64859.1	20400	174152	8000	42991.3	123880	30772.9	49300	100351	8000	64232.2	328402	187360	8000	64421.3	8000	8000
NCS_051	N	M	PU	36-40	28.4	-	-	-	-	156836	105826	378332	3.75579e+06	157238	119000	240000	583550	17744.8	87000	184000	411313	113712	48717.2	672579	894202	68951	282974	327163	972538	2.44617e+06	606916	81955.5	8105.47	874110	99882.3	17772.3	291889	50026.7	490577	49100	8000	27300	60200	8000	47728.8	11800	138379	8000	31649.1	99429.6	10922.4	39500	84438.7	8000	36939.9	271048	165843	8000	67895.2	8000	8000
NCS_052	N	M	PU	61-65	34.29	-	-	-	-	239660	147990	399631	4.7391e+06	191179	180000	254289	716163	31031.7	95000	194000	488904	130593	35425.1	611427	1.07587e+06	59587.5	245461	367440	727492	2.13443e+06	733490	84643	17541.4	566083	76908.4	8000	223972	31897.9	471572	26600	8000	20000	65400	8000	23000	13000	136089	8000	28300	97189.1	15776.8	48900	78242.7	8000	18200	166557	151734	8000	12310.6	8000	8000
NCS_053	N	F	PU	46-50	20	-	-	-	-	263384	167281	265627	3.32899e+06	165450	142000	185700	571640	15600	72000	138000	363984	128216	33724	438390	587864	32496	219094	271468	498032	1.26404e+06	389173	62022.2	8000	697887	93545.9	8000	246391	66366.1	622135	27000	8000	24100	47200	8000	23000	20100	104583	8000	41000	102733	8000	44300	91742.1	8000	13300	167012	126167	8000	30877.6	8000	8000
NCS_054	N	M	PU	51-55	26.3	-	-	-	-	304006	157210	376953	4.21239e+06	130490	182000	339448	966257	27100	117000	225000	637399	178535	50500	688179	980017	52947.3	293941	377892	709249	1.93176e+06	627520	119902	23172.5	484892	62316.9	8000	212546	41640.8	459896	17000	8000	14100	51400	8000	31800	12700	114081	8000	25300	74473.5	9080.09	27800	78158	8000	23300	170243	124251	8000	13479.2	8000	8000
NCS_055	N	F	PU	51-55	23.71	-	-	-	-	154798	100562	337115	3.75395e+06	157875	115000	167000	403494	8000	65000	154000	354214	88639.1	14658.8	513945	841957	17741	172565	235032	476299	1.39565e+06	582887	25900.1	8000	573956	106526	17519	295535	76052.2	867068	87200	8000	32400	68000	8000	42327.8	15800	160242	8000	63989	141845	14691.5	68882	98589	11079.8	33456.7	288050	236848	8000	117626	19149.7	8000
NCS_056	N	M	PU	25-30	25.45	-	-	-	-	316660	197156	394010	4.6454e+06	136666	207000	303960	942903	30200	125000	236000	615524	189500	48570.9	689007	1.12572e+06	63383.6	313616	429067	658141	1.88396e+06	692372	93712.1	21607.9	878608	176444	22387.4	381397	97153.8	928892	70800	8000	24698.1	65940.6	8000	47799.8	18986.7	188198	8000	31992.8	119624	27999.7	42957.3	154730	8620.48	36689.3	290663	218272	8000	61461.8	12831.9	8000
NCS_057	N	F	PU	51-55	30.12	-	-	-	-	375482	294042	453281	5.55916e+06	189336	234000	376212	1.02229e+06	41024.1	133000	251000	660214	258462	42500	753564	1.12816e+06	47835.1	403871	470083	694384	1.91723e+06	562093	113455	22347.2	840877	130493	46708.8	457735	126950	782621	72300	8000	32614	75208.9	8000	70363.7	24490.4	162811	8000	36328.3	118145	18831.9	46517.8	110608	8000	44034	280765	164966	8000	49360.2	8000	8000
NCS_058	N	F	PU	41-45	23.4	-	-	-	-	309839	167404	436539	5.14995e+06	202271	140000	242118	742997	12717.5	82900	170000	509991	146677	23376.8	620822	1.20215e+06	28618.6	272038	444967	666553	2.00687e+06	788335	60450.5	11561.4	865958	123419	11359.6	276802	59480.1	564673	65300	8000	8225.32	53922	8000	35743.4	12371.4	170499	8000	15393.1	76644	17293	34530.2	122929	8000	21622.7	256995	212159	8000	62873.8	8519.05	8000
NCS_059	N	M	PU	41-45	25.38	-	-	-	-	167314	96508.8	271649	3.22181e+06	106885	80000	153800	443513	8000	45500	118000	275401	73823.4	8000	364276	627777	12057.4	169494	233541	497032	1.3634e+06	419438	49398.1	8000	830685	110660	8000	205518	29160.2	433146	26100	8000	8000	25043.3	8000	10015.4	11971.4	87942.7	8000	14860.6	67294.3	8000	28470.8	70415.5	8000	8324.31	181063	146032	8000	28713.3	8000	8000
NCS_060	N	M	PU	36-40	24.82	-	-	-	-	274521	195051	298348	4.04508e+06	125143	140000	224000	661841	9000	83000	150000	466125	160420	16357.9	497864	843295	18893.4	254624	353609	511555	1.38437e+06	512854	47754.4	10621.1	1.00168e+06	131368	12168.8	278458	64310.1	509368	32800	8000	17643.7	54854.9	8000	25663.9	12234.8	106197	8000	29252.7	93701.1	14594.8	33733.7	79060.8	8000	19346.1	211795	154999	8000	38132	8000	8000
NCS_061	N	M	PU	61-65	15.96	-	-	-	-	161342	141334	296343	4.4701e+06	149365	121000	169000	552187	8000	75000	175000	422716	104458	13700	486532	890317	30266.1	260506	318425	784892	2.32184e+06	660601	62336.2	8000	916427	109795	11376.9	268841	57439.9	559377	25700	8000	8513.28	33357.2	8000	19633.3	8000	121130	8000	37188.3	117654	10566.3	37430	81090.3	8000	37201.7	290025	171550	8000	52348	8000	8000
NCS_062	N	F	P	36-40	21.8	-	-	-	-	233549	164189	172642	2.97755e+06	84077.2	128000	126000	515409	8000	64800	93600	374495	143000	8000	302677	616309	13403.2	175872	256196	280872	784144	334457	25258	8000	1.14024e+06	179203	9218.43	255028	32469.3	414218	16000	8000	9222.05	46169.5	8000	23437.2	17436.8	104599	8000	24945.3	72848	19124.8	28501.6	78967.7	8000	14185.5	144143	131355	8000	10829	8000	8000
NCS_063	N	F	P	41-45	22.68	-	-	-	-	195469	119820	320297	5.81897e+06	244928	125000	180588	608781	94000	51500	165000	494830	99952.2	12898.1	473437	911754	24249.8	194460	305436	600227	2.02299e+06	517993	44282.8	8000	2.37768e+06	137349	8000	246224	30661.7	488712	32000	8000	20230.5	72546.3	8000	25176.2	19797.1	131880	8000	36531.9	125137	8000	59351.6	89754	8000	30078.8	318441	170494	8000	46103	8000	8000
NCS_064	N	F	P	46-50	24.93	-	-	-	-	245366	161299	306151	3.08046e+06	111497	125000	215912	615177	18300	64100	149000	408414	131081	27306	490699	681667	22916.2	231692	282321	503736	1.28308e+06	435972	57361.1	8951.73	1.89836e+06	205736	8000	154159	36998.4	297676	8000	8000	10450.5	25288	8000	13082.7	8449.35	82341.5	8000	16980.1	64056.5	9117.44	18463.7	52924.7	8000	11269.8	165832	113349	8000	18017.5	8000	8000
NCS_065	N	F	P	46-50	23.14	-	-	-	-	137046	103798	337917	2.94368e+06	82785.6	107000	306254	686555	9800	58900	211000	334276	74641.6	12274	462773	600027	33155.4	215172	230535	575308	1.41234e+06	381707	49355.4	8000	1.31662e+06	147664	8000	111635	34343.2	414549	11000	8000	8952.03	8453.35	8000	19112.2	8000	83622.9	8000	25063.3	61416.7	10499.6	8000	56934.2	8000	31964	206103	93442.8	8000	27626.4	8000	8000
NCS_066	N	F	P	36-40	23.88	-	-	-	-	239784	173871	363863	3.78755e+06	130663	181000	301135	770343	23200	87600	172000	442944	178382	45047.8	619714	888280	54929.4	306744	448836	704073	1.77521e+06	596588	98198.4	16508.1	1.51664e+06	120877	8000	116932	19717.3	318010	8000	8000	13600	24053.2	8000	13122.2	8125.37	74366.2	8000	19981.7	56376.8	8000	20070.1	63030.9	8000	8000	118309	72398.7	8000	21625.6	8000	8000
NCS_067	N	F	P	41-45	23.23	-	-	-	-	127826	71775	63257.2	1.30801e+06	54922.6	49200	41100	241065	8000	35000	21500	157748	57854.8	8000	134418	306658	8000	63707.7	144190	141182	316151	181054	8000	8000	610080	118510	8000	151401	11857.9	238444	14800	8000	8000	17109.4	8000	8000	8000	60544.3	8000	76000	24356.5	8000	17060.7	57487.8	8000	8000	74019	84843.5	8000	17104.1	8000	8000
NCS_068	N	F	P	41-45	23.62	-	-	-	-	71257.5	45951	43757.2	1.26784e+06	55717.8	38300	28200	219448	8000	14600	20600	136729	31904.1	8000	91834	269539	8000	44570.3	116868	118157	287559	165620	8000	8000	436928	88482.3	8000	138656	8000	277556	17000	8000	8000	16446.3	8000	8000	8000	63421.5	8000	8700	24233.7	8000	8000	53054.8	8000	8000	88642.3	78035.2	8000	15133.4	8000	8000
NCS_069	N	M	P	46-50	20.53	-	-	-	-	118700	63010.1	57055.4	1.72279e+06	57132.3	54800	25100	224386	8000	20900	23000	188845	55140.9	8000	133843	376857	8000	67323.1	176714	163318	407735	262628	8000	8000	880984	139655	8000	196402	15520.8	315022	17000	8000	8000	23974.2	8000	14847.3	8945.56	81825.6	8000	8000	39717.1	8439.45	20595.3	64915.3	8000	11014.9	116416	97910.5	8000	11816.3	8000	8000
NCS_070	N	F	P	36-40	26.96	-	-	-	-	150068	95360.8	107279	1.83676e+06	62333.7	88700	70900	400301	8000	47600	50500	265813	89800.2	8000	160016	482737	8000	65613.1	213403	142362	388512	295042	8000	8000	1.02066e+06	162377	8000	158904	24873.4	250536	8800	8000	8000	12747.6	8000	8000	8000	44987.4	8000	8000	14654	8000	8000	26464.4	8000	8000	53964.8	67524.4	8000	8000	8000	8000
NCS_071	N	F	P	25-30	19.84	-	-	-	-	148977	91458.2	97248.8	2.46717e+06	111897	73000	59300	413004	8500	43300	57900	307339	93370.7	8000	198873	570186	8000	89014.4	240378	169866	581103	398756	8000	8000	1.08982e+06	158752	8000	120808	16112.6	328033	21100	8000	8000	14142.7	8000	8000	8000	65275.4	8000	15148.7	49657.2	8000	31097.2	45174.4	8000	8000	78199.9	96992.7	8000	19931.9	8000	8000
NCS_072	N	M	P	56-60	29.89	-	-	-	-	232354	128605	267896	3.10537e+06	121983	106000	169115	549684	23203.2	57800	107000	348253	125991	10120.5	413271	750054	14326.9	210101	368261	413881	1.33118e+06	547223	45801.3	10826.1	1.13007e+06	89588	8000	101440	24295.2	210875	8000	8000	8000	11870.6	8000	8000	8000	39405.3	8000	8000	29905.9	8000	10193.9	38398.4	8000	8000	94715.3	72408.5	8000	13520.7	8000	8000
NCS_073	N	F	P	36-40	21.3	-	-	-	-	194380	121730	183862	3.22917e+06	154380	99600	77348.7	388604	8000	36500	61100	272669	82109.3	8000	279723	583423	8000	134505	242442	257972	800112	354102	12647.2	8000	1.32137e+06	118651	8000	173334	26217.3	354914	23800	8000	13703.4	26925.1	8000	11627.8	9768.49	90235.5	8000	12695.5	47387.1	8150.18	18934.6	64410.2	8000	8000	131067	111524	8000	26907.9	8000	8000
NCS_074	N	M	P	25-30	25.42	-	-	-	-	220348	155909	265450	3.44008e+06	105881	115000	161471	583868	21000	65000	90600	314423	118357	15036	392177	714527	22135.2	207411	314253	402214	1.38653e+06	504639	64839.3	11507.5	1.43498e+06	133337	8000	156384	16739.8	276611	11400	8000	8000	20151.5	8000	8000	8000	54295.7	8000	14687.7	57387.8	8000	13888.2	45819.2	8000	8393.49	98481.1	69968.2	8000	16745	8000	8000
NCS_075	N	F	P	36-40	21.3	-	-	-	-	299483	172975	266344	3.41431e+06	127293	112000	159000	544955	8000	74000	127000	516636	176211	15829.4	472985	810744	16023.3	224020	340518	385654	1.30929e+06	481264	39984.6	8000	1.18801e+06	111457	8782.76	218119	27596.9	310288	16000	8000	11087.2	29526.7	8000	19706	8789.44	83821.8	8000	11988.4	77299.2	8620.46	28435.1	57646.9	8000	12995.6	155208	105270	8000	23284.6	8000	8000
NCS_076	N	F	P	36-40	22.48	-	-	-	-	253978	146098	184698	2.5662e+06	141754	92400	123000	445822	10378.5	48500	84000	451454	183916	11307	370320	774843	8000	176427	346845	259621	847285	459102	18478.6	8000	1.85897e+06	130744	8000	116221	10638	206302	15200	8000	8000	11229.8	8000	8000	8000	43168.7	8000	8000	15571	8000	8000	24015	8000	8000	79807.9	63581.4	8000	8000	8000	8000
NCS_077	N	M	P	41-45	28.81	-	-	-	-	355476	224140	275203	3.96228e+06	209260	191000	8000	979137	96522.3	135000	127000	670125	238297	28200	536501	1.14952e+06	36980.7	258226	515408	396729	1.5512e+06	733674	105658	31051.9	783936	143588	19514.6	354608	35435.9	535417	56458.5	8000	15501.6	83114.8	8000	28795.2	40830.9	153022	8000	24632.6	108735	10265	49778.8	117207	8000	20112.1	238428	175220	8000	58102.4	8000	8000
NCS_078	N	M	P	56-60	22.75	-	-	-	-	256525	194789	269644	3.96291e+06	147037	154000	153000	520107	11800	75400	84900	355483	137962	8000	382524	764152	21447.6	238207	401064	416105	1.38189e+06	556663	73503.7	13556	643391	132413	18606.8	341276	64923.6	745138	52800	8000	19918.3	58372.1	8269.8	42596.4	33785.8	157912	8000	37205.4	104070	28945.9	49831.1	138038	8000	34372.1	261862	202027	8000	67607.7	9582.4	8000
NCS_079	N	M	P	41-45	26.47	-	-	-	-	352147	229150	383239	4.80798e+06	188392	175000	268408	926167	28868	119000	226000	798923	286081	39035.4	770709	1.49156e+06	48365	375541	668520	642268	2.12082e+06	1.03858e+06	114487	44508.3	1.10952e+06	127171	37190.1	461969	94422.6	861417	68500	8000	37600.9	109345	8000	84424.4	37382.8	252784	14200	44730.7	146382	48140.2	69544.2	200757	8746.61	42538.1	349884	269132	12232	102093	14299.3	8000
NCS_080	N	M	P	41-45	24.96	-	-	-	-	188092	139926	417481	4.70282e+06	156133	169000	343608	938395	31800	94600	198000	546506	138656	18759.1	622847	1.10286e+06	52887.9	285389	449502	812985	2.42719e+06	761346	97779.9	17267.3	964969	142642	21698.5	382860	64410.4	692599	48700	8000	22700.6	74296.3	8000	39029.4	22800	200556	8000	34401.3	123548	19232.1	42828.8	163728	9918.39	50511.3	369610	261928	8000	103558	19690.2	8000
NCS_081	N	M	P	46-50	21.3	-	-	-	-	416015	253713	410346	5.22268e+06	169499	205000	240000	776581	17100	93700	191000	622207	230297	40724.7	758896	1.19738e+06	71376.6	397665	520296	769766	2.18464e+06	834973	79847.5	24310.1	766202	110997	35601	450001	74782.9	782192	50600	8000	41235.1	102480	11481.2	79995.6	44034.8	193135	10000	50041	148400	48223.9	73893.8	165526	8000	56908.8	343418	228183	8966.76	57795.5	8000	8000
NCS_082	N	M	P	41-45	23.77	-	-	-	-	596689	452903	846926	1.09898e+07	406377	420000	571559	1.74267e+06	96818.3	195000	316000	1.24491e+06	425955	116770	1.40476e+06	2.67649e+06	148876	702774	1.16821e+06	1.49244e+06	4.57433e+06	1.84989e+06	328602	147414	1.47875e+06	109939	20976.3	502848	94650.1	830343	67000	8000	44100	111891	8000	27578.6	43906.3	149842	8000	64261.9	163343	18786	83466.9	101915	10809.8	23788.4	256085	178279	9233.48	76336.9	8506.48	8000
NCS_083	N	M	P	46-50	29.91	-	-	-	-	153840	81393.9	92616.2	2.45659e+06	132367	90900	69800	642191	54641.2	59400	51900	357969	71129	8000	184809	555281	8000	70176.2	178506	207641	643066	335398	8000	8000	408080	84853.5	12953.2	347612	30174.5	437205	69619.3	8000	8398.76	65099	8000	9380.83	8694.49	96705	8000	15818.1	74935.3	8000	46565.9	54724.6	8000	11107.1	166767	141188	8000	31901.3	8000	8000
NCS_084	N	M	P	46-50	28.31	-	-	-	-	201176	126863	126866	2.9359e+06	162734	109000	98591.6	725045	93480.3	57800	54900	370176	110656	8000	212973	776503	8000	93389.6	291774	178571	593905	456013	8000	8000	485907	79303.7	8000	170747	8000	349927	34300	8000	8000	31496.2	8000	8000	8000	105927	8000	8000	20029.4	8000	18886.1	90552.3	8000	8000	106868	134972	8000	9338.2	8000	8000
NCS_085	N	M	P	51-55	29.4	-	-	-	-	181065	128216	191665	3.84215e+06	165850	142000	137382	802557	45248.9	89000	100000	501662	127429	8000	342521	980953	12048.9	140188	357158	358150	1.077e+06	682671	35209.5	11500.6	584061	104424	8000	199006	36003.2	454549	22000	8000	8000	26040.7	8000	14841.2	8000	109762	8000	16713.9	52567.2	8000	27146.9	65824.6	8000	17164.9	176717	137658	8000	21743.1	8000	8000
NCS_086	N	M	P	51-55	28.39	-	-	-	-	270818	134950	279592	4.07252e+06	158261	121000	155109	558309	19713.9	64100	115000	338611	111209	16963.7	405092	695574	19524.6	202222	316514	509066	1.58323e+06	510542	62709.6	10668.7	1.07151e+06	110293	8000	255123	15195.9	403860	14800	8000	8000	27670.7	8000	8646.41	8780.55	92074.4	8000	8000	67463.7	8000	15334.5	66671.7	8000	15853.7	175033	103523	8000	18125.5	8000	8000
NCS_087	N	M	P	46-50	25.34	-	-	-	-	376712	213963	412814	6.18931e+06	266722	198000	250000	974894	67059.5	132000	190000	720080	209074	15134.9	637596	1.71951e+06	39399.5	305891	642339	497032	2.04501e+06	1.23029e+06	88052.5	37684.7	1.04713e+06	109645	14533	360740	53071.8	669493	57100	8000	15300	88886.2	8000	31013.3	31000	196297	10400	11961.4	71223.7	14332.2	48923.9	133722	8000	13957.9	217141	211542	8000	51483.3	10891.7	8000
NCS_088	N	M	P	41-45	26.3	-	-	-	-	266803	170124	355269	4.18175e+06	141086	150000	214000	656749	24754.8	96000	190000	515217	163563	30138.4	617960	1.09807e+06	40815.2	273667	414745	594439	1.76925e+06	765364	73827.5	33299.4	685743	99818.2	11692.5	229244	44028.7	564823	36900	8000	24007.6	43910.2	8000	33536.2	11000	159407	8000	35405.4	105072	13074.9	33688.6	102454	8000	22677.9	210810	173169	8000	33631.8	8000	8000
NCS_089	N	F	P	56-60	31.4	-	-	-	-	242235	169577	241221	3.23941e+06	126697	163000	241332	903331	36225.4	117000	166000	574946	206648	11900	441118	942690	19233.8	213818	412025	334520	946607	528964	45923.6	14427.8	620374	145060	10565.9	295350	50867.6	531389	47389.2	8000	17036.7	84627.9	10243	26693.9	38370.3	176989	8000	18794.1	87377.2	21539.6	63058.8	144639	9357.63	10178.5	173066	211408	8000	35572.3	11272.2	18441.8
NCS_090	N	F	P	36-40	21.8	-	-	-	-	201167	137138	216496	3.6988e+06	161061	141000	156358	743050	29946.8	93200	156000	563210	160732	12057.4	458524	1.076e+06	25274.5	227645	388798	441096	1.53137e+06	607909	55631	10080.2	783498	132241	8000	178489	17146.6	437228	23600	8000	10213	19184.7	8000	10180.3	8000	87302.7	8000	23143.5	68681.8	8000	19002.3	57047.7	8000	8000	136578	112716	8000	24752.5	8000	8000
NCS_091	N	F	P	46-50	24.5	-	-	-	-	315450	220332	266949	3.86962e+06	173949	194000	206000	786964	54804.8	112000	123000	499636	195644	31600	480661	859099	33598.1	275228	426040	457490	1.38451e+06	588175	96698	34261.8	839237	134377	8000	159223	35200	436296	13000	8000	20157.8	22135.5	8000	29501.6	12400	129321	8000	26784.7	86346.4	22925.8	27699.2	112643	8000	13666.1	175289	135749	8000	36743.8	8000	8000
NCS_092	N	F	P	36-40	18.7	-	-	-	-	246341	138279	242267	3.38629e+06	153091	112000	8000	579101	22667.8	72400	109000	507365	169793	22686.2	506686	1.04751e+06	23667.4	253857	419476	491617	1.65491e+06	681828	54987.1	16407.4	725357	110933	9018	222699	31611.4	370007	31395.3	8000	14377.3	43679.6	8000	10683.3	12716.2	65591.1	8000	25413.9	92391.5	8000	45588.4	51559.9	8000	8000	125399	103520	8000	21092.9	8000	8000
NCS_093	N	F	P	56-60	27.6	-	-	-	-	346179	226467	425045	4.34201e+06	167895	222000	459013	1.28867e+06	59431	152000	295000	748664	238797	57300	737489	1.1189e+06	59675.3	361916	519911	784034	2.17291e+06	705175	169127	38303.8	1.01219e+06	142743	63943.6	472410	103038	557359	63471.3	8000	42827.4	92287.5	17834.2	56394	49535.8	166788	8000	58083.2	151818	37862.3	75302	148034	8000	48334.7	303477	206327	8000	72686.9	8000	8000
NCS_094	N	F	PU	41-45	23.5	-	-	-	-	372559	209824	380320	4.58436e+06	207972	205000	294269	998111	63851.2	122000	202000	687533	226352	34957	659327	1.23974e+06	45100.9	302017	492089	554473	1.70634e+06	802110	97688.9	32904.1	913488	140126	23390	374539	67725.7	632715	58026	8000	24474.8	83044.9	8000	34548.1	33659.1	147982	8000	29954.5	106288	21564.5	52731.2	112979	8000	18307	201800	174126	8000	32590.6	8000	8000
NCS_095	N	F	P	61-65	20.5	-	-	-	-	350687	257791	491740	5.92161e+06	207004	249000	413206	1.22485e+06	46784.7	139000	231000	673328	245690	53601.2	811915	1.31241e+06	81483.6	432354	620463	838607	2.30133e+06	815882	135830	40336.1	914721	126186	34235.8	439415	98482.6	687953	51045.8	11637.8	35741.3	90178.4	12600	48235.5	42599.3	191012	8700	49221.2	152295	29643	62972.8	171203	14011.2	36828.8	270323	190548	8000	80238.9	8171.92	8000
NCS_096	N	F	P	61-65	30.4	-	-	-	-	493532	358017	592649	6.27525e+06	198101	327000	503590	1.33127e+06	50400	184000	308000	717292	285083	88421.3	864888	1.21438e+06	97107.6	476292	572958	916561	2.10796e+06	694250	150211	46063	967860	120643	15843.9	287942	55995.3	553688	30600	8000	25488.2	67104.5	10094.5	40731.8	28380.2	150362	8000	41212.3	107460	37038.3	39060.5	132717	8000	29857.8	202682	157194	8000	20956.2	8000	8000
NCS_097	N	M	P	61-65	32.6	-	-	-	-	349980	261075	500351	5.42858e+06	192245	286000	468039	1.32205e+06	84472.7	169000	274000	705111	223791	52753.2	747555	1.39398e+06	93567.4	381201	586646	728888	2.15579e+06	833409	149373	50037.8	905884	123995	21480.1	345246	62152.3	840317	56500	8000	16400	56200	8000	76509.6	18000	238340	8000	16885.3	72010.9	51677.4	23300	193433	8000	49851.9	332249	248073	8000	33181.7	8000	8000
NCS_098	N	M	PU	46-50	27.7	-	-	-	-	192077	96140.2	118409	2.4692e+06	100777	101000	74000	487085	10200	55900	59100	380634	109250	8000	247112	669881	8000	112927	282324	246993	728783	431758	11988.8	8000	482353	108555	8000	225755	36138.4	438413	38800	8000	8000	40523.2	8000	17472.8	8000	123112	8000	12000	58322.1	8000	29045.4	83003.4	8000	11456.4	172137	160311	8000	29004.1	8000	8000
NCS_099	N	F	P	61-65	24.3	-	-	-	-	195950	109388	117107	2.54603e+06	126227	114000	101000	577013	22263.7	79400	90000	442931	128759	8000	275397	645439	8000	133238	276092	282971	763428	402810	28652.2	8000	524445	110790	8000	266756	41087	379987	35900	8000	8000	46363.9	8000	15670.5	20658.7	92717.4	8000	17899.2	81439.4	9050.87	43348.3	72351.6	8000	13340.5	164867	129253	8000	33291.4	8000	8000
NCS_100	N	F	P	31-35	34.8	-	-	-	-	242192	188278	147065	3.92233e+06	264407	196000	68882.9	1.08751e+06	221784	133000	73000	464228	184849	8000	242914	1.05319e+06	8000	133674	530440	203235	674168	633160	19751.2	34731.6	717876	136536	8996.87	372802	36378.3	701655	60900	8000	13230.1	73500.2	8000	21422.9	25028	169186	8000	17867.5	59709.5	8000	41918.6	155516	10865.6	17951	172909	183127	8175.86	42275.1	13472.1	8000
NCS_101	N	M	P	41-45	26.5	-	-	-	-	184892	124872	94964.1	2.8902e+06	93946.9	107000	60300	490906	8500	55700	43800	360255	114521	8000	157713	648289	8000	76964.1	271555	164753	439070	401168	8000	8000	742771	168006	8776.47	255809	28473.8	472292	38029.8	8000	8000	57594.5	8000	18189.5	15879.2	159137	8000	12487.9	37946.9	11164.7	30826	125693	8000	11779.1	136870	146062	8000	14087.1	8000	8000
NCS_102	N	F	P	36-40	24.7	-	-	-	-	261326	209578	165416	4.48057e+06	202979	170000	111000	826264	29701	95000	85700	521175	167481	8000	266785	925256	8000	135177	393758	234639	745834	518204	20652.3	15089.6	832427	136627	8000	284778	38375.6	565081	49000	9500	18694.5	80546.6	8000	18020.8	31427.3	165568	11400	20515.9	86811.7	11802.3	56731.4	148127	8917.28	8000	140037	175109	8000	39833.4	12932.6	8000
NCS_103	N	F	P	36-40	25.2	-	-	-	-	237720	168296	209675	4.73225e+06	179728	136000	114000	621393	17287.2	74100	96000	539004	156703	8000	405257	1.15287e+06	13361.1	167327	429376	337236	1.2204e+06	780367	31462.7	14913.2	1.015e+06	158918	8000	221241	38658.1	567030	39800	8000	9981.09	49576.8	8000	14150.3	13643.1	136302	8000	24322.3	88013.3	8000	40938.7	85803.9	8000	18753.9	218494	170623	8000	55677.5	8000	8000
NCS_104	N	F	P	41-45	24.6	-	-	-	-	199477	155629	228021	3.33293e+06	88356	129000	186085	733986	15900	86300	138000	448201	129139	8000	418527	721839	17422.8	189652	264035	399082	1.16091e+06	363783	42631.9	8000	988536	126015	8000	112189	12352.8	244576	8000	8000	8000	14201.9	8000	8000	8000	56824.1	8000	8000	41236.7	8000	9434.39	26479.8	8000	8000	84979	66238.5	8000	8493.27	8000	8000
NCS_105	N	F	P	51-55	25.7	-	-	-	-	382480	271577	612510	6.62804e+06	246834	262000	556625	1.61051e+06	106105	179000	367000	838745	234303	65919.6	896030	1.29684e+06	80303.3	388878	488177	992223	2.51351e+06	725336	124553	24408.2	986749	111972	10180.6	221120	49121.9	458723	25300	8000	32000	52208.9	8000	32800	11300	96621.3	8000	64990.5	126967	16286.1	32924.5	60551.2	8000	25078	173209	119597	8000	30904.3	8000	8000
NCS_106	N	M	P	41-45	27.7	-	-	-	-	201246	166292	345950	3.70241e+06	149620	172000	269712	778653	27521	88400	185000	431167	124254	29227.2	505518	760188	44494.9	259941	319010	636565	1.64294e+06	470669	86272.3	13630.9	1.04748e+06	123296	8000	184068	21620	364008	19000	8000	14100	34689.1	8000	19535.3	11600	107676	8000	22648.6	73527.1	9381	28720.2	73921.8	8000	19514.5	186281	126403	8000	11823.5	8000	8000
NCS_107	N	M	P	36-40	24.2	-	-	-	-	311224	234396	315869	4.62352e+06	153458	169000	186000	754718	22931.4	106000	148000	561455	194407	18000	499896	1.01419e+06	30392.2	241210	430401	439794	1.4342e+06	661871	60299.4	19097.5	866721	107425	9392.82	202812	56690.8	491311	27300	8000	12539.6	39260.5	8000	35309.1	9752.88	124920	8000	18550.3	58789.9	21156.4	26492.4	87368	8000	18394.5	176804	128303	8000	33294.8	8000	8000
NCS_108	N	F	P	41-45	19.1	-	-	-	-	169502	128150	199130	3.34615e+06	141995	117000	137630	497319	8000	51900	104000	304574	99145.9	8000	312130	657792	8461.16	164286	287102	337863	1.04573e+06	411046	29139.7	8921.63	594646	60392.6	10770.1	239170	25393.5	402957	26900	8000	8000	38385.9	8000	10519.1	16510.8	67394	8000	19728.3	82586.7	8000	37756.7	43754.2	8000	8000	138499	104589	8000	14833.3	8000	8000
NCS_109	N	F	P	31-35	22.3	-	-	-	-	336043	244453	340751	4.57223e+06	187446	205000	230000	796962	37092.7	130000	158000	500465	211768	22500	571768	1.01104e+06	33241.5	316427	503298	466315	1.34142e+06	647362	91385.9	41974.8	868694	127856	17184.2	341315	64605.2	739735	63600	8000	27652.1	67951.9	9536.08	38172	35868.6	210761	11200	57830.6	132590	33951	62954.8	217127	8000	36022.1	232396	243733	8000	42428.2	11191.6	8000
NCS_110	N	F	P	41-45	28.9	-	-	-	-	395467	232292	385124	4.44259e+06	163801	164000	222000	685235	11100	107000	174000	617875	251077	32560.1	674160	963800	37927.4	332607	458939	571326	1.48075e+06	546201	65184.9	9380.28	1.01358e+06	142186	19114.3	269863	38014.3	390539	34500	8000	30336.2	56114.3	8000	25318	22237.4	100347	8000	45558.3	110786	16594.7	50727.2	77828.8	8000	18494.1	172744	137730	11737.9	32266.4	8000	8000
NCS_111	N	F	P	36-40	21.6	-	-	-	-	293966	199837	278915	3.78674e+06	129294	162000	209000	761554	24600	90300	156000	557662	188268	16400	535325	943183	23463.8	245167	394949	450555	1.40158e+06	598635	84372.8	21584.6	913787	134883	10589.2	272560	44211.2	476407	29400	8000	15157.1	57536.7	8000	22125.3	21114.6	155561	8000	30223	105571	9176.19	45402.9	117274	8000	8766.13	189348	161572	8000	28775.9	8000	8000
NCS_112	N	F	P	36-40	23.4	-	-	-	-	325256	234980	420517	5.64321e+06	260110	216000	337301	1.11283e+06	60135.6	113000	262000	719029	222379	36624.5	720315	1.33511e+06	44231.6	322518	523622	669246	1.95216e+06	838613	97711.3	39980.5	1.11187e+06	132533	15164.7	334781	50390.9	545288	49100	11200	22532.4	70513.3	8000	17916.5	31189.6	124659	8000	31208	110162	9821.44	62737	89368.4	8000	8951.12	185742	146478	8000	38121.3	8000	8000
NCS_113	N	F	P	56-60	UNK	-	-	-	-	615708	368433	475234	5.88494e+06	252873	232000	275000	942150	41043.6	160000	244000	912536	435873	75153.3	1.06114e+06	1.52033e+06	69981.2	555300	775827	852489	2.2298e+06	866189	151510	60299.6	905029	109823	40210.1	480561	71976.3	714666	47700	13000	60354.3	86247	23263.9	71682	40193.2	176781	8000	64227.9	151384	43924.8	62037.8	155500	8000	43315.3	267174	179396	9615.88	49273.8	8000	8000
NCS_114	N	M	P	46-50	29.1	-	-	-	-	301736	173306	325518	4.44763e+06	200361	133000	181000	693408	30021.6	84000	130000	481380	151530	18414.4	471815	957313	25970.6	207544	404329	415722	1.46746e+06	707514	42848.2	15104.3	891517	143513	15677.6	341007	76128.5	714679	42600	8000	17289	71302.6	8000	25487.1	20271.1	159464	8000	20482.3	85284	15725.1	47035.4	112642	8000	18849.1	218739	192020	8000	31879.4	8000	8000
NCS_115	N	F	P	41-45	26.2	-	-	-	-	256033	175221	343793	4.79926e+06	180678	166000	247360	836987	41139.3	104000	160000	507776	150941	28000	545181	968770	32340.3	231202	378301	523606	1.78485e+06	666618	88726.9	22681.4	822365	154452	9074.07	295942	33020.5	486178	39000	8000	13409	53888.1	8000	28754.3	19320.5	147108	8000	29854.3	110402	9406.36	39816.6	93571.4	8000	18842.7	206377	153225	8000	57187.3	8000	8000
NCS_116	N	M	P	46-50	26.5	-	-	-	-	384145	255790	389278	6.07194e+06	240741	237000	309369	1.18255e+06	74991.5	151000	210000	724816	250545	47800	719907	1.41304e+06	57353.5	335831	597073	679254	2.23627e+06	933416	129026	50955.8	683616	130161	28501.8	448122	100443	889664	87000	16700	33770.9	111135	10261.1	45141.2	40233.2	182059	10000	48318	149152	29104.3	80744.5	144631	8000	47882.2	307874	220539	8000	56537	8256.01	8000
NCS_117	N	F	P	46-50	23.6	-	-	-	-	460833	296289	476459	6.37072e+06	279696	257000	361441	1.18934e+06	91669.3	165000	208000	794237	314787	51170.7	786813	1.57878e+06	59776.3	399970	786427	662785	2.17249e+06	1.05904e+06	124265	64685.6	762890	110225	21912.1	361460	84705.1	718782	62200	10000	39219	85781.9	8000	55192.7	40293.5	214136	12500	46866.7	116990	28595.1	60276.3	172613	8000	22651.9	231523	220995	9280.47	54364.8	9934.33	8000
NCS_118	N	M	P	66-70	31.2	-	-	-	-	240585	160738	359864	3.59159e+06	121335	148000	220000	738348	23777.2	103000	170000	482816	141321	27500	539311	951233	39722	243666	388811	548145	1.7101e+06	599286	85136.5	15518.7	776739	117970	8000	221466	29848.1	417776	10800	8000	14760.9	52407.5	8000	26589.2	14917.6	130316	8000	21888.2	84330.7	9225.69	31312.3	110676	8000	11349.4	193587	157443	8000	8000	8000	8000
NCS_119	N	M	P	41-45	25.7	-	-	-	-	324249	198943	368304	4.23403e+06	149954	167000	217000	707596	32335.8	36100	160000	559758	205672	31500	626686	1.01342e+06	36819.4	293024	440183	587249	1.81581e+06	681105	109149	41455	1.17641e+06	112147	8000	249261	34286.4	446687	19000	8000	8000	51309	8000	17607	12800.1	142977	8000	19560.2	67025.2	9474.09	26599.3	100853	8000	10973.9	169557	135031	8000	25581.4	8000	8000
NCS_120	N	F	P	25-30	18.9	-	-	-	-	198898	135530	292556	3.66612e+06	111845	133000	88915.4	657616	11000	87400	173000	503797	137412	38028.7	536529	841933	47705.1	277488	378495	695796	1.98088e+06	517272	57777.4	8000	633696	82673.9	9009.91	166039	38218.4	404970	12400	8000	10384.6	14031.5	8000	25326.7	8000	86377.8	8000	37782.9	79556.2	10283.6	14191.4	51242.2	8000	13358.6	141997	81281.3	8000	28608.7	8000	8000
NCS_121	N	F	P	31-35	24.3	-	-	-	-	190940	120885	434739	5.12732e+06	275269	146000	230379	657527	27936	63800	190000	458770	120492	27476.2	679449	1.17101e+06	30000.8	259402	432615	769775	2.11654e+06	959643	38405.7	17092.1	1.53092e+06	108997	8000	172170	58223.5	392796	22200	8000	8004.19	20445	8000	12201.7	8000	92210.9	8000	32146.4	87226.1	8000	31149.5	56570.5	8000	17612.5	174769	150352	11477.9	50349.4	8000	8000
NCS_122	N	F	P	56-60	25.71	-	-	-	-	452864	312936	660613	6.45817e+06	276156	244000	426716	1.02313e+06	39591.7	125000	320000	733677	246107	75108.4	1.00547e+06	1.39569e+06	80032.9	496382	549361	1.21325e+06	2.78044e+06	843553	143869	36875.8	1.07914e+06	75017.9	16197.2	270633	63833.7	454444	15000	8000	19000	44000	8000	18300	15500	95272.5	8000	35383.3	93570.9	8438.21	35900	71567.8	8000	16337.4	184991	124178	8000	14246.8	8000	8000
NCS_123	N	M	P	56-60	33.17	-	-	-	-	271793	152872	440916	3.91285e+06	152197	147000	287364	691537	49033.3	95000	155000	517127	171074	26590.2	644181	1.28003e+06	25410.9	269134	436107	525340	1.46809e+06	727783	64092.7	24558.9	928896	62255.4	8000	145311	9961.76	187146	8000	8000	8000	31600	8000	8000	8000	45100	8000	8000	19089.6	8000	10000	17629.3	8000	8000	77541.6	60412.8	8000	8000	8000	8000
NCS_124	N	F	P	41-45	20.76	-	-	-	-	475351	371493	536071	6.86117e+06	267360	256000	361000	1.08651e+06	29730.5	160000	308000	886950	324152	69178.4	951211	1.47316e+06	73752.2	551661	655518	1.05273e+06	2.8889e+06	888420	137961	43895.3	1.71529e+06	73121.4	8000	197908	67612.9	400818	11000	8000	15100	40800	8000	19700	15660.6	97662.3	8000	15484.9	65101.6	8000	25900	74269.4	8000	16103.6	186133	120994	8000	22127.1	8000	8000
NCS_125	N	F	P	56-60	22.99	-	-	-	-	386845	310025	743350	7.8114e+06	299442	279000	499502	1.15897e+06	28000	145000	363000	762115	260825	60625.2	1.06234e+06	1.51734e+06	78790.3	553634	635150	1.18493e+06	2.72505e+06	929383	115569	37539.7	1.32667e+06	50476	8000	129066	14760.5	297638	10000	8000	8000	21600	8000	8000	8000	58347	8000	18300	60839.2	8000	17500	44071.6	8000	8000	96139.2	81647.8	8000	8000	8000	8000
NCS_126	N	M	P	61-65	26.23	-	-	-	-	313578	205846	433402	4.56119e+06	147800	165000	335925	1.01678e+06	34480.8	117000	247000	673757	195035	31627.6	692544	1.14536e+06	37876.4	316650	425550	684003	1.98135e+06	651344	100389	24787.4	1.02356e+06	63300.9	8000	120621	11882.8	240619	8000	8000	8000	15000	8000	8000	8000	36296.9	8000	8000	12866.1	8000	8000	11921.4	8000	8000	70783.7	36354.8	8000	8000	8000	8000
NCS_127	N	F	P	51-55	26.64	-	-	-	-	413266	292045	643192	6.2939e+06	297182	215000	405000	1.01004e+06	46784.7	160000	380000	943990	297969	50285.7	1.19872e+06	1.95201e+06	66262.1	528869	696184	1.10019e+06	2.95218e+06	1.27046e+06	130470	62251.1	1.02695e+06	62736.1	8358.64	222262	26133	328572	26700	8000	18500	66014.8	8000	14200	16858.4	102265	8000	40858.3	107718	8000	49082.8	61948	8000	9852.03	154560	126523	8000	8000	8000	8000
NCS_128	N	F	P	41-45	23.88	-	-	-	-	472123	303082	412191	5.1477e+06	241016	180000	219000	635962	17459.9	107000	161000	514650	211397	51739.5	662223	1.03332e+06	42401.8	332966	427764	691793	1.81726e+06	672797	113373	32385.9	940645	57547.1	8000	182907	21347.5	342042	8000	8000	9000	23300	8000	11500	8000	54483.9	8000	22528.4	65455.8	8000	22237.9	32536.9	8000	10209.8	122579	73043.5	8000	8000	8000	8000
NCS_129	N	M	P	51-55	34.66	-	-	-	-	385409	238977	551161	5.48072e+06	193135	180000	361579	1.00002e+06	49217.6	112000	260000	747378	206107	36459.5	819214	1.55236e+06	47081.2	348049	493433	823872	2.36645e+06	974319	95088.3	22463.6	1.19293e+06	74394.1	8000	144995	25954.7	334312	8000	8000	8000	24000	8000	17000	8000	99736.6	8000	8000	33907.2	8000	11643.5	50009.7	8000	12042.8	156852	107330	8000	19953.1	8000	8000
NCS_130	N	F	P	66-70	25.78	-	-	-	-	230902	157408	347986	3.79716e+06	152606	132000	241426	723055	42106.7	85300	141000	404980	126918	19600	421988	810191	21720.4	208854	314514	469488	1.38968e+06	459230	63976.7	8000	820517	55537.3	8000	147369	11928.1	275105	8000	8000	8000	16200	8000	8000	8000	72261	8000	8000	20059.4	8000	9700	56888.6	8000	8000	105518	78933.1	8000	8000	8000	8000
NCS_131	N	M	P	31-35	21.45	-	-	-	-	344439	258132	416982	5.48834e+06	211515	194000	263041	797605	43715.1	100000	170000	475098	164483	24900	588524	1.002e+06	40593.2	311673	454968	662416	1.96105e+06	696863	111862	30221.3	1.35902e+06	88520.2	8000	183889	25125.1	329212	22200	8000	8000	17981	8000	9955.62	8000	71652.2	8000	9753.86	60980.6	8000	17045.7	61054.1	8000	8000	130357	75500	8000	16560.9	8000	8000
NCS_132	N	F	P	61-65	24.17	-	-	-	-	301187	231445	418473	4.48783e+06	157115	200000	151948	931497	21000	130000	230000	578199	203128	43178.7	632718	892259	47985.7	330375	415077	674646	1.67208e+06	521462	87917.6	15417.6	645093	135600	34047.2	449276	100914	938551	89000	28100	44029.8	112565	13244.4	61852.3	47237.7	221291	19026	55631.5	155536	43944.6	75629.6	199846	19014	42423.4	318207	257329	8000	95347.5	21957.8	8000
NCS_133	N	F	P	31-35	21.46	-	-	-	-	291420	224550	373380	4.61111e+06	172712	180000	287105	854605	25408.3	115000	242000	563174	176057	42779.3	636361	921044	54626.2	328896	354956	828389	1.93925e+06	515137	100052	11833.6	1.09213e+06	103598	8000	140373	31198.3	371778	8000	8000	13939.9	26855.3	8000	25624.9	8000	95131.1	8000	22027.7	61132.5	13439.6	11021.7	69638.2	8000	13462.6	164252	98841.2	8000	17460.9	8000	8000
NCS_134	N	M	P	36-40	21.5	-	-	-	-	267573	225023	341069	5.48732e+06	217902	196000	260000	898012	29400	110000	180000	553678	163881	33700	632920	1.06445e+06	46653.6	318383	423721	743865	2.36119e+06	694915	101734	19774	1.21004e+06	94211.5	11189.4	286522	34795.7	463704	28000	8000	17857.8	45690.1	8000	19460.5	12844.2	100104	8000	28912.5	105912	8937.97	24751.2	61476	8000	16417.7	191218	92288.8	8000	31963.7	8000	8000
NCS_135	N	F	P	41-45	26.45	-	-	-	-	317644	227432	388365	4.85881e+06	216928	171000	265000	882975	32000	115000	190000	680325	217055	41564.1	708385	1.38252e+06	44499.5	339958	525250	732900	2.11543e+06	793910	109187	23006.7	1.13131e+06	87044.4	8000	184802	25794.5	349957	10000	8000	12136.7	34291.8	8000	15438.7	8000	102252	8000	10844.4	58147	8000	16891.4	68293.3	8000	12376.3	160348	118921	8000	11349	8000	8000
NCS_136	N	M	P	61-65	26.3	-	-	-	-	291000	172535	359662	3.87846e+06	170961	133000	244091	802755	40453.9	88500	186000	547895	159359	18900	526178	1.09297e+06	21967.5	242352	401604	512654	1.72487e+06	691634	87490.7	27152.6	1.18504e+06	51943.6	8000	71987.9	14515	134559	8000	8000	8000	8000	8000	8000	8000	43322.8	8000	8000	13041.4	8000	8000	29342.2	8000	8000	76887.1	70890.6	8000	8000	8000	8000
NCS_137	N	F	P	56-60	23.42	-	-	-	-	427557	310133	457964	4.59288e+06	159293	235000	318000	820293	19800	120000	180000	553632	259146	61083.7	766336	973037	56426.9	411314	462704	676879	1.61179e+06	534030	110162	25596.3	807284	145927	43810.1	476455	76563.4	613668	68200	8000	40816	90856.8	16214.4	43413.6	47056.7	153191	8000	59037.3	158094	28198	71213.6	134981	8000	35645.4	214403	177323	8000	67544.6	9704.66	8000
NCS_138	N	F	P	51-55	21.26	-	-	-	-	246421	146280	299857	3.44161e+06	134542	138000	256561	774664	20242.9	86000	170000	505647	167997	24700	508173	854946	22676.9	263165	380570	480454	1.37562e+06	519152	83818.4	18854.4	835459	135676	13121.8	335555	35209.7	417616	55200	8000	23366.2	89563.8	10788.6	16328.4	27911.2	125998	8000	47343.9	127975	8158.04	62755.5	95340.6	8000	12053.2	185224	162591	8000	38904.1	8000	8000
NCS_139	N	M	P	25-30	24.3	-	-	-	-	269943	151930	312702	3.52291e+06	135432	114000	173000	554046	8000	75600	141000	461196	141808	19100	535916	803237	23398.4	236110	305944	533945	1.46344e+06	539176	56501.6	8252.68	931648	162382	21612.4	325978	56625.9	568265	39000	8000	23190.5	69686.1	8000	34955.6	22597	142070	8000	38321.7	133319	14461.1	62817.6	100763	8000	22418	251512	176852	8000	43220.7	8000	8000
NCS_140	N	F	P	51-55	28.73	-	-	-	-	255529	155631	378007	3.38026e+06	138946	143000	317618	749290	29485.2	84900	196000	490246	164286	22094.1	560006	844892	24824.1	269176	354486	551814	1.35743e+06	523258	60798.7	8000	694888	102783	12419.5	282961	27412.5	372580	38300	8000	10644.7	49496	8000	12054	12305.2	102784	8000	16070.1	66875.3	9268.6	25841.3	79515.6	8000	8628.32	171572	133006	8000	16202.5	8000	8000
NCS_141	N	M	P	41-45	37.13	-	-	-	-	297041	196305	356128	3.79308e+06	156456	180000	303334	906591	87527.4	116000	160000	512541	172091	31400	550990	933356	32669	267555	397918	526674	1.50784e+06	574239	113745	24391.8	921791	148214	12582.3	358415	42471.6	691610	51300	9000	10476.2	79729.4	8000	19152.4	20313.6	155203	8000	21201.3	86323.4	13811.6	41321.3	104908	8000	17176.4	260649	174675	8000	50820.8	8000	8000
NCS_142	N	F	P	25-30	17.58	-	-	-	-	316486	212586	287721	4.2097e+06	150365	163000	254206	752307	14400	92000	190000	448554	144279	29756.3	506026	830993	29480.9	242066	283742	546089	1.42715e+06	445836	54886.8	8000	901315	149076	22239	397345	91475.6	814028	68700	12700	41439.7	80614.9	11869.2	57786.6	29519.4	163880	8000	72768.7	170483	30107.9	79277.9	138086	8000	39488	292915	189683	12603.1	83239.1	8848.96	8000
NCS_143	N	F	P	61-65	28.63	-	-	-	-	327974	158000	257000	4.26338e+06	176024	8000	8000	658011	28250.6	95600	175000	527215	195500	45690.8	663702	1.1044e+06	40873.6	337974	466351	708131	1.80967e+06	667313	94294	17455.9	716334	141913	35595.3	517594	139828	1.17949e+06	107000	9000	33601.7	95706.8	10572.4	68323.9	29151	282100	15300	50548.1	138406	35532.7	65359.5	196709	14256.5	55685.6	446881	348649	17724.9	127712	27154.2	8000
NCS_144	N	F	P	46-50	29.37	-	-	-	-	263110	150920	321376	3.04293e+06	115250	123000	209000	533606	18525.8	77500	148000	468446	163565	27400	540441	958075	28250.8	230125	327219	461604	1.26673e+06	552165	59422.3	8000	793599	128941	18539	337635	44348.9	442315	41000	8000	22200.1	74471	8000	31391.2	16422.6	133415	8000	13027.5	85516.3	11170.8	36615.2	87538.9	8000	13149.2	186153	147966	8000	32447.3	8000	8000
NCS_145	N	F	P	76-80	21.88	-	-	-	-	196360	133944	353346	3.66482e+06	110789	133000	295122	711826	16200	80000	190000	452261	143142	37995.8	554557	845498	36519.4	261973	332880	706193	1.56824e+06	542423	56928.2	8000	684399	120742	33586.8	393485	108528	686578	60700	8000	25992.1	61444.9	8000	47857.3	16816.1	157742	8000	35810.9	116218	23736.9	47861.3	91013.1	8000	47529.8	250364	177606	8000	49836.5	10080.3	8000
NCS_146	N	M	P	56-60	25.08	-	-	-	-	281603	162323	313118	2.97436e+06	108079	135000	260301	767608	24691.4	85000	160000	493443	156192	16400	487826	784716	15748.3	216905	307756	438292	1.15246e+06	466359	56093.5	11270.4	847649	134019	11423.8	261617	29278.3	346709	27000	8000	9482.18	56478	8000	21437.1	21242.5	107430	8000	16053.3	75791.8	8000	26926.8	79375.7	8000	12324.8	183910	135973	8000	20404.3	8000	8000
NCS_147	N	F	P	56-60	29.05	-	-	-	-	241659	156432	227230	2.37745e+06	106073	120000	160000	495364	20100	78000	93400	338978	139414	19500	379531	602496	22375	205078	287021	358801	991924	349598	39915.1	8000	404169	82005.9	8276.47	261609	22613.3	386348	49000	8000	8000	43742.5	8000	14100	15956.1	83780.9	8000	8000	48262.2	8000	18901.8	65730.7	8000	8085.79	119823	106863	8000	26503.3	8000	8000
NCS_148	N	M	P	61-65	25.45	-	-	-	-	233532	145802	351473	3.97341e+06	157624	140000	220000	665719	27792.6	70000	150000	420588	116113	32201	516294	826673	42824.4	245786	297148	655780	1.79994e+06	599611	67061.9	8271.98	705391	123909	28039.1	470568	82521.8	832809	75000	13000	25175.2	62135.1	8000	46767	16902.2	159689	8000	43875	123286	17352.6	36473	111209	8000	37149.1	271498	174557	8000	81264.7	8000	8000
NCS_149	N	F	P	36-40	22.2	-	-	-	-	233004	175885	381382	4.0905e+06	131621	150000	240000	647324	11000	77700	142000	383540	121303	25700	462106	710618	27206.7	254632	305909	581044	1.54213e+06	445097	63192	8000	901696	138528	8000	309963	39774.8	570179	40600	8000	8239.27	38747.9	8000	22503.7	8000	132728	8000	27127.7	101860	11535	31860.4	107774	8000	14299.5	201749	145735	8000	41453.4	8000	8000
NCS_150	N	F	P	51-55	22.72	-	-	-	-	214615	154020	279787	3.38734e+06	173427	126000	187061	561172	11700	59000	127000	338715	116496	11848.9	384428	652090	17531.5	193225	255025	393437	965286	389523	18346.1	8000	744084	106177	8000	225564	26899.7	351757	33200	12000	14202.5	49331.5	8000	10045	21070	67275.9	8000	21048.4	97584	8000	54326.8	54739.2	8000	8000	111043	100811	8000	12224	8000	8000
NCS_151	N	F	P	61-65	26.2	-	-	-	-	295638	215546	393634	3.46591e+06	103651	165000	342699	839702	25200	115000	240000	522768	161023	43070.7	599467	705110	36078.9	313418	294662	654627	1.44331e+06	408238	102428	8000	888428	123483	13914.9	273595	70430.4	559829	30000	8000	14028.7	24810.7	8000	42555	8000	104938	8000	12817.7	57357.1	25542.7	16933.7	80967.6	8000	29055.3	184804	118760	8000	21702.9	8000	8000
NCS_152	N	M	P	41-45	28.09	-	-	-	-	213609	125283	320982	3.18579e+06	121664	120000	211000	572353	22598.8	75000	160000	496847	122841	18200	492698	873405	24491.6	206195	272138	516340	1.50484e+06	534666	70748.8	8000	823567	93927.2	8000	161066	11085.6	283714	9000	8000	8000	18900	8000	8500	8000	64557.7	8000	8000	47498.9	8000	9500	43407.9	8000	8000	144752	84100.4	8000	17414.2	8000	8000
NCS_153	N	M	P	61-65	29.65	-	-	-	-	236179	153617	338987	3.38433e+06	127443	157000	300629	841312	30000	94300	180000	538315	157594	22100	536494	863025	33193.9	258232	343966	536991	1.5036e+06	491826	81921.6	10903.1	949991	128259	8000	252856	18022.4	332640	19000	8000	8000	46677.7	8000	10000	12358.3	88753.1	8000	8000	60730.3	8000	24671.4	55156.6	8000	8000	139005	113055	8000	8000	8000	8000
NCS_154	N	F	P	61-65	38.1	-	-	-	-	296641	173037	474119	3.77725e+06	139989	140000	338143	713647	17500	87000	200000	450272	154691	53458.5	649768	781856	45260.2	306904	335477	733213	1.5601e+06	402598	58233.3	8000	829727	96656.3	13191.4	281202	34531.2	378703	31500	8000	22800	68044.2	8000	25500	20277.5	127672	8000	22305	91538.2	9167.29	36824.5	98936.4	8000	19636.2	213954	150493	8000	12182.2	8000	8000
NCS_155	N	F	P	41-45	28.03	-	-	-	-	265964	210732	387198	3.8115e+06	128057	160000	276258	692945	14000	88200	193000	438409	147074	28900	513314	736325	38870.5	272415	309591	578822	1.34412e+06	393499	82254.8	8000	994604	131673	8000	176699	37867.4	470801	20000	8000	8500	21808.6	8000	23700	8000	129069	8000	12184.5	53073.3	10537	10548.3	109097	8000	11208.4	184616	141908	8000	36684.1	8000	8000
NCS_156	N	F	P	71-75	31.14	-	-	-	-	297996	191899	523212	4.01497e+06	154054	181000	360078	931211	67140.2	123000	237000	565858	173057	59251.9	689300	1.00727e+06	61661.8	318980	397481	815208	2.0224e+06	608366	105940	18779.5	753295	110908	21395.6	360648	51922.3	550908	44300	15000	24200	50059.2	8000	49137.5	16816.1	171242	8000	21023.7	83979.7	23995	31526.5	115511	8000	22783.2	232265	171212	8000	26949.3	8000	8000
NCS_157	N	F	P	56-60	23.44	-	-	-	-	233529	163979	362839	3.93676e+06	152282	144000	223000	618120	11900	73600	152000	463588	149699	17075.1	534696	962643	28818.5	260663	404003	515488	1.34104e+06	604485	34608.2	8000	681475	76953.2	8000	212366	30332.6	463577	36200	8000	10500	60748	8000	14655.1	22057	162048	8000	26784.9	85659.7	9961.17	44752.3	129999	8000	8000	176532	201845	8000	33856	9467.71	8000
NCS_158	N	M	P	61-65	24.72	-	-	-	-	210243	121588	388944	4.01277e+06	153162	131000	237882	734769	36609.7	71300	151000	444203	111402	11532.6	447747	945458	16207.6	177175	293507	492812	1.40665e+06	574254	33108.7	8000	654278	78213.3	12944.1	245548	28921.5	403196	26400	8000	12100	50684.5	8000	18400	11660.3	96218.3	8000	13578.9	65082.5	8152.45	32815.8	56316.5	8000	18418.5	179529	120403	8000	9482.62	8000	8000
NCS_159	N	F	P	51-55	30.12	-	-	-	-	378366	281001	575684	5.1444e+06	190075	220000	395215	907958	28500	112000	257000	558793	223358	73627.2	848014	1.07725e+06	75604	458901	481372	1.03908e+06	2.14192e+06	674327	102619	21919.6	731128	82097.7	13224.6	217334	70613.5	488025	29000	8000	35815.9	50433.9	11314.8	44461.4	13590.5	140783	8000	49845.3	98910.1	38699.6	28602.8	96970.2	8000	32219.2	199397	151941	8000	20741.7	8000	8000
NCS_160	N	F	P	51-55	27.51	-	-	-	-	248374	159711	402709	3.92499e+06	142876	142000	308952	751101	26200	82000	170000	483448	153736	23203.4	576291	1.10181e+06	22979.9	269343	408422	533780	1.4306e+06	629624	46756.3	10277.1	697294	67832.9	8000	245043	43139.7	421953	31100	8000	12000	52200	8000	18600	15900	134185	8000	11762.6	67832.1	8000	27300	90970.8	8000	11255.8	186243	154434	8000	27833.9	8000	8000
NCS_161	N	M	P	25-30	30.72	-	-	-	-	265519	149308	320785	3.23818e+06	112883	148000	249977	699412	41561.2	93800	150000	530059	159530	23000	546687	1.15282e+06	29686.3	255681	413338	541774	1.60197e+06	770896	70743.5	25696	741853	90268.1	11256.7	209788	26660.2	437042	20000	8000	10000	46000	8000	27500	15000	124582	8000	8500	50311.1	11864.1	25400	98319.8	8000	19933.2	178011	142378	8000	27956.2	8000	8000
NCS_162	N	F	P	25-30	26.83	-	-	-	-	199365	136651	251319	2.78291e+06	120014	128000	177000	520555	25390.5	72400	130000	381893	140241	31810.9	436223	712918	32531.6	233987	337238	460832	1.33179e+06	468342	66807	9766.6	445147	60279.5	8000	230986	24274.8	436464	21700	8000	20200	40400	8000	15800	11800	78285.7	8000	22000	64904	8000	27800	61476.3	8000	8000	145910	92762	8000	12017.2	8000	8000
NCS_163	N	M	P	76-80	23.94	-	-	-	-	388552	264591	444822	4.8601e+06	172803	201000	253000	656539	13000	113000	229000	588172	224763	63033.7	705041	921156	58360	375737	401993	789432	1.83975e+06	572921	132992	34837.6	944530	97611.6	8000	251997	37939.2	468616	18000	8000	24700	58126.9	8000	28114	18024.3	115533	8000	40428.9	109249	12521.2	49940.8	83375.3	8000	16926.4	211183	152735	8000	30494.8	8000	8000
NCS_164	N	M	P	61-65	26.28	-	-	-	-	311800	197701	382259	4.48708e+06	187805	163000	230207	733092	22204.4	92000	190000	638953	168723	21586.4	641122	1.43361e+06	35209.6	286008	432317	619794	2.11635e+06	831089	84606.3	15656.3	814041	74893.6	8000	206758	10595.9	333661	25800	8000	8000	57500	8000	15200	14000	108947	8000	9000	70268.8	8000	44000	78393.3	8000	8000	193017	131414	8000	28912.8	8000	8000
NCS_165	N	F	P	71-75	25.1	-	-	-	-	436841	303665	413225	4.6052e+06	153993	247000	344911	1.01058e+06	49270.1	165000	236000	676240	275109	67293.9	761496	1.17384e+06	60608.6	387913	532004	650302	1.62187e+06	604728	108593	33356.1	601858	130765	51304.4	551312	100779	915693	81700	30000	76774.1	147855	29122	82015.5	69864.8	238629	13700	89654.4	196168	59719.7	94645	179083	9456.09	46507.1	296730	252756	8000	54241.8	11503	8000
NCS_166	N	M	P	76-80	28.38	-	-	-	-	354298	222941	290824	4.32453e+06	188427	154000	182888	728473	44183.3	95400	127000	487303	180379	20409.1	411119	870993	11093.6	237721	411612	410548	1.26718e+06	470068	74447.9	12795.2	843439	123150	8668.81	360393	30286	498110	59300	8000	8000	51870.8	8000	8000	19267.1	112603	8000	10455.8	62604.4	8000	47545.9	89638.5	8000	8000	127842	159740	8000	28462.2	8000	8000
NCS_167	N	F	P	41-45	21.14	-	-	-	-	410524	244204	536341	5.81083e+06	180019	170000	344319	923513	23000	110000	260000	641504	209874	74996.5	872815	1.17608e+06	54166.2	459444	537971	1.15377e+06	2.69747e+06	756576	92139.5	15207.8	1.03903e+06	106108	20985.5	306485	58201.4	576600	38200	8700	33242.8	47613.9	9684.32	36758.1	20382.9	114734	8000	54095.1	139681	20384.2	56037.3	98203.8	8000	32203.6	218685	149207	8000	51615.3	9434.18	8000
NCS_168	N	F	P	51-55	23.78	-	-	-	-	329733	188660	373241	4.61228e+06	191202	142000	236629	682978	13000	75000	150000	486476	179184	26565.1	619022	1.09235e+06	24269.7	291626	444474	622498	1.61075e+06	644593	54366.7	10567.8	659826	113322	29006.9	453159	64936.1	705291	58000	8000	25081.7	99398.9	8000	30040.8	35517.9	189842	8000	35806	134299	14019.6	68155.7	137583	8000	23273.4	252053	219543	8000	47766.2	8000	8000
NCS_169	N	M	P	51-55	25.68	-	-	-	-	386276	241606	503952	6.51063e+06	333954	199000	385944	1.23204e+06	118442	115000	224000	879086	246726	39157.6	809997	1.89783e+06	29386.9	363115	657370	798978	2.83822e+06	1.2247e+06	134961	45384.8	1.55229e+06	110965	8000	254537	29198.4	463224	31800	8000	9300	54339.5	8000	19600	16000	135052	8000	12342.9	66955.3	9023.65	28993.5	96125.1	8000	11028.1	187395	168797	8000	32765.8	8000	8000
NCS_170	N	F	P	51-55	28.23	-	-	-	-	410670	256480	664461	7.07613e+06	289142	197000	399006	1.16705e+06	80960.2	116000	270000	723137	228172	65595.1	892563	1.60639e+06	42105.8	395194	603654	980862	2.67884e+06	999282	113021	32860.4	1.27604e+06	121062	8135.56	219486	44698.8	442459	29800	8000	16229.3	40963.9	8000	21598.3	10412.1	104323	8000	28796.6	94344.5	8000	44437.8	67641.3	8000	12315	187706	143535	8000	20950.9	8000	8000
NCS_171	N	M	P	56-60	33.95	-	-	-	-	267988	166330	404958	4.86763e+06	225278	143000	307328	926524	78672.3	98000	211000	681926	194712	24370.2	587293	1.24171e+06	21469.8	278313	493606	585157	1.91631e+06	820224	79636.4	22535.4	1.50813e+06	114051	8000	246939	28967.2	541416	21000	8000	8000	47933.4	8000	23000	8203.04	200722	8000	8000	40551.8	8000	24809.9	159184	9065.75	15376.3	203918	232710	8000	62810.6	10344	8000
NCS_172	N	F	P	51-55	18.83	-	-	-	-	386220	282576	580878	6.59085e+06	249010	206000	336371	983845	17000	125000	306000	714902	215331	65133.9	873731	1.25901e+06	57700.3	420521	456698	1.08486e+06	2.51032e+06	692284	82051.2	18389.9	836646	107833	77307.8	619850	164567	1.37413e+06	126000	34400	76570.3	134441	28676.6	114629	59736.3	320805	33400	105685	222244	77496.5	102360	232147	42449	102699	507477	336572	48691.9	199172	39009.3	8000
NCS_173	N	F	P	71-75	23.83	-	-	-	-	336051	245166	527633	5.64799e+06	244699	216000	469405	1.25991e+06	58927.4	146000	304000	790425	225211	50217.3	823159	1.33695e+06	50694.4	386294	508742	889238	2.49666e+06	732903	148809	31899	1.21661e+06	90681.2	16984.2	348346	25909.3	377913	30700	8000	19000	83625.7	8000	18800	19681.4	124473	8000	15639.6	104786	8000	62033.4	83901.5	8000	19820.5	214607	176350	8000	48839.9	8000	8000
NCS_174	N	M	P	71-75	24.31	-	-	-	-	346596	263888	743794	7.66462e+06	252959	201000	467136	1.12271e+06	18100	115000	359000	766056	194746	63873.4	982859	1.40802e+06	68217.3	433754	469192	1.34778e+06	3.27856e+06	812809	100307	16616.4	1.22003e+06	128107	12106.1	291600	82266.6	833715	49500	19300	41504.9	60015.7	12830.7	72775.1	16470.8	218114	8000	75318.4	164011	37820.2	50805.3	136282	11492.8	79572.5	391176	222264	11754.4	104286	14528.4	8000
NCS_175	N	M	P	71-75	27.44	-	-	-	-	437755	311347	628857	6.85753e+06	264765	239000	484154	1.34889e+06	46400	168000	343000	896669	296500	66562.3	1.02786e+06	1.6712e+06	64732.3	463230	667589	1.01826e+06	2.85726e+06	1.04673e+06	148511	48974.1	1.02102e+06	99865.8	16205.6	277403	59071.5	633768	53200	10900	22350.3	48402.8	8000	28799	15953.6	117496	8000	34449.5	97067.5	15095.2	42755.4	80239.2	8000	20498.5	213932	151064	8000	24961.8	8000	8000
NCS_176	N	F	P	66-70	25.71	-	-	-	-	602379	388563	797221	8.42712e+06	312799	260000	485147	1.36181e+06	66934.5	163000	360000	883006	344625	84385.6	1.09932e+06	1.60571e+06	93087.4	562618	764290	1.13896e+06	2.60303e+06	946563	141516	66893.1	1.24828e+06	105760	17673.5	235337	68437.8	513793	27500	8000	21175.9	65881.2	9303.54	31571.5	28586.4	113361	8000	39875.8	114911	22495.6	35989.5	109837	8000	24068.7	185830	150206	8000	16654.3	8000	8000
NCS_177	N	M	P	66-70	24.84	-	-	-	-	530597	347989	785471	8.65799e+06	294992	276000	548021	1.53545e+06	71535.1	160000	389000	1.00401e+06	321182	80844.6	1.22814e+06	2.13251e+06	97217.9	595106	857620	1.37693e+06	3.8203e+06	1.49533e+06	175025	69921.9	1.17018e+06	100135	9824.49	236001	51186.1	457191	25300	13000	25394.8	52155.7	8000	28544.2	17000	120823	8000	34779.9	101982	17488.8	36148.8	96537.9	8000	26812.1	188179	148600	8000	24588.8	8000	8000
NCS_178	N	M	P	51-55	25.83	-	-	-	-	482483	318994	645322	6.99503e+06	256802	268000	522443	1.37009e+06	106730	161000	306000	827323	267441	74013.1	1.00706e+06	1.54651e+06	69699.9	451801	600329	1.0189e+06	2.95032e+06	904344	152790	46985.6	1.47821e+06	122271	21739.4	290161	46946.2	474239	23200	8000	21015.7	47958.9	8000	27703.1	20111.8	123172	8000	21059.3	84604.2	15781.9	28231.1	85692.1	8000	19244.1	201794	138807	8000	19630.8	8000	8000
NCS_179	N	M	P	51-55	28.73	-	-	-	-	498838	322354	614277	8.54489e+06	305128	269000	319000	1.01659e+06	35123.6	145000	287000	933789	295317	66164.5	1.05448e+06	2.21682e+06	79183.6	473750	735735	1.11693e+06	3.6911e+06	1.406e+06	175179	65514.5	1.22852e+06	107982	32746.7	414158	85456.1	598309	36800	15500	28120.8	93788.8	10896.2	30395.1	32000	133566	8000	60331.7	144005	18395.4	69280.4	86906.2	8000	34935.1	223804	171950	8000	23093.3	8000	8000
NCS_180	N	M	P	51-55	24.69	-	-	-	-	405931	239892	665517	7.61025e+06	284674	204000	353490	1.07783e+06	59708.2	123000	249000	765154	234870	45303.4	927793	1.95502e+06	54791.4	377311	682821	918547	2.99145e+06	1.34667e+06	104549	44098.4	1.17545e+06	85764.8	8000	292183	34425.4	498598	35400	8000	12834.4	60904	8000	25415.6	14000	163395	8000	17080.9	85642.9	11604.6	45925.7	108063	8000	11589	220506	177304	8000	28553.9	8000	8000
NCS_181	N	M	P	66-70	28.07	-	-	-	-	242875	127655	430830	3.53029e+06	104916	109000	282648	670297	11400	74000	220000	439913	88994.4	25594.6	518769	679811	36732.3	223999	196248	707318	1.5784e+06	394933	48319.4	8000	750465	70494.7	12232.8	265067	30536.3	326453	11000	8000	11200	36300	8000	15000	15000	58075.9	8000	23504.5	76128.1	8000	22302.5	30871.3	8000	15915	133980	73780.7	8000	9187.56	8000	8000
NCS_182	N	M	P	61-65	30.47	-	-	-	-	345199	246530	497933	5.79367e+06	220895	217000	357888	1.02205e+06	33500	133000	257000	597667	221299	44527.6	741637	1.22832e+06	54212.2	370712	542500	701173	1.91451e+06	767727	102038	33743.5	929190	104866	12361.3	332256	43715.5	566737	28100	15000	22483.3	85222.6	8000	25407.6	31115.3	167956	8000	18536.9	99218.5	14852.6	69778.8	121873	8000	16123.6	218737	207975	8000	14283.9	8000	8000
NCS_183	N	F	P	51-55	20.7	-	-	-	-	449747	313246	506547	5.53776e+06	235362	219000	348951	1.01286e+06	31700	135000	275000	754258	297721	63485.9	931207	1.22822e+06	73834.3	516683	610966	1.00171e+06	2.53533e+06	740632	146813	36651.7	765939	71203.4	12592.8	270904	46288.7	415669	53900	11800	18000	43444.9	8000	38900	21697	123961	8000	29735.4	104489	18513.7	39943	102922	8000	25778.1	252096	150422	8000	44403.4	8000	8000
NCS_184	N	M	P	46-50	27.76	-	-	-	-	379764	259343	519690	6.33745e+06	270154	196000	323077	1.09844e+06	88117	122000	228000	861694	268643	52059.5	885133	2.06236e+06	55512.9	392903	745697	830736	2.79288e+06	1.42663e+06	118789	58118.5	1.35967e+06	90594.4	8000	215670	31398.3	344050	12500	8000	11500	48028.7	8000	16600	13000	68185	8000	11315	51359.8	8000	33008	41984.9	8000	8000	127915	99563.3	8000	10777.3	8000	8000
NCS_185	N	F	P	36-40	21.26	-	-	-	-	416187	344282	652538	1.03868e+07	321954	301000	427048	1.37755e+06	65428.6	135400	291000	794373	211194	80272	866586	1.47989e+06	85702.2	414315	544475	1.10702e+06	3.34894e+06	865370	138497	24464	1.41576e+06	113619	8000	222196	33804.5	420930	8000	8000	22823.9	32000	8000	25636.3	11900	82397.4	8000	36960.2	103298	9303.2	29900	52958.2	8000	18513	163877	84898	8000	17528.3	8000	8000
NCS_186	N	F	P	71-75	28.23	-	-	-	-	356642	174086	631278	6.34038e+06	220184	148000	374731	1.03847e+06	49699	80700	242000	581627	125521	52545.5	688692	1.0666e+06	47223.8	276889	334742	985302	2.64277e+06	725898	89453.4	10054	1.04385e+06	70178.6	9537.05	263885	35600	512630	13500	8000	8000	24900	8000	14500	8000	109114	8000	10476.5	59843.8	8000	14100	57950.8	8000	17741.4	199553	119931	8000	34677.7	8000	8000
NCS_187	N	F	P	66-70	34.15	-	-	-	-	490349	309166	648945	5.7227e+06	221153	217000	411336	1.02633e+06	49460.1	130000	265000	750107	332803	64878.4	931544	1.35993e+06	66175.6	481174	647827	859575	1.99707e+06	787791	108098	32179	741459	54409.4	11027	189099	25231.3	282361	10000	8000	12000	34100	8000	25000	14000	94487.5	8000	12000	53060.2	10988.4	20200	63800.9	8000	10000	118673	105231	8000	8000	8000	8000
NCS_188	N	M	P	66-70	25.36	-	-	-	-	295152	215408	525005	6.29007e+06	233861	185000	250507	760192	21900	93800	171000	520601	169595	33768.7	720720	1.31846e+06	40252.9	298219	467534	702163	2.30573e+06	877061	101252	38127.7	968750	75858.2	17346.4	272166	40112.1	487154	34000	8000	25000	69322.1	8000	25281.5	17868	122696	8000	26875.5	105775	8196.16	44342.3	72711.6	8000	8000	205824	146377	8000	15677.7	8000	8000
NCS_189	N	F	P	66-70	23.05	-	-	-	-	575247	338856	747531	7.79235e+06	331089	264000	402986	1.09827e+06	56734.4	134000	292000	1.13144e+06	391100	46245	1.35234e+06	2.43552e+06	60844.6	465327	813477	790706	2.63086e+06	1.49383e+06	127385	93944.4	1.40739e+06	84327.2	12469.3	268631	32349.1	414823	32100	8000	36000	33890.7	8000	26187	17000	122687	8000	36116.2	113700	8000	53741.4	70509.3	8000	12815.5	172064	168319	8000	35860.6	8000	8000
NCS_190	N	F	P	66-70	26.26	-	-	-	-	548104	345120	750004	7.5808e+06	251932	283000	482073	1.30399e+06	46100	162000	353000	919206	308231	82669.4	1.15462e+06	1.55445e+06	82054.2	491757	624703	1.12686e+06	2.88795e+06	976540	139664	43338.9	847011	69367.2	13223.2	222054	62067.5	495490	16900	8000	27300	41900	8000	51129.2	14972.8	136345	8000	37453.7	93069.1	26341.2	35900	92455.4	8000	36294.3	231153	153480	8000	45779.1	8000	8000
NCS_191	N	M	P	66-70	25.86	-	-	-	-	537176	357492	712966	7.88327e+06	257406	290000	481655	1.31645e+06	35000	177000	386000	1.04284e+06	332229	97361.6	1.21209e+06	1.84725e+06	105658	600142	716866	1.46848e+06	3.64738e+06	1.13397e+06	181928	55452.6	1.19428e+06	86815.9	18588.7	279715	70157.3	473382	21800	8000	22300	47600	8823.04	27947.1	17700	97539.6	8000	30703.6	96549.3	20393.7	31200	78009.6	8000	34366.5	199686	124590	8000	42043.3	8000	8000
NCS_192	N	M	P	46-50	25.64	-	-	-	-	498983	296123	597841	6.75537e+06	184374	229000	336183	888841	13400	97200	230000	728539	280570	52317.7	958369	1.39138e+06	63436.7	446974	581418	916891	2.43365e+06	929219	105540	28149.9	1.00522e+06	68672.8	17493.5	272145	56791.4	585160	19200	8000	33871.8	49187.7	8000	63679.6	18400	180674	8000	24524.7	89474.3	43663.7	34589.2	131005	8000	46844.7	300444	191348	8000	57491.9	8000	8000
NCS_193	N	M	P	61-65	33.5	-	-	-	-	277197	203864	426830	4.88673e+06	170590	186000	370008	949008	27000	112000	234000	686883	188205	55010.1	736211	1.2547e+06	52542.1	345015	406592	779806	2.17195e+06	672318	103007	19650.5	1.22042e+06	89237.3	8000	157250	12410.3	294039	12000	8000	8000	25000	8000	13100	8000	62900	8000	12700	40317.7	8000	18000	40044.5	8000	8000	112841	87955.6	8000	18465.7	8000	8000
NCS_194	N	F	P	41-45	16.67	-	-	-	-	571682	389141	822984	8.43795e+06	305710	294000	473760	1.08428e+06	30000	143000	38000	933719	340585	98722.6	1.38126e+06	1.86853e+06	120569	692665	739997	1.47218e+06	3.7663e+06	1.12248e+06	161024	42568.4	1.17111e+06	67321.4	11183.9	292894	56222.3	632827	53100	8000	42200	78200	8000	41000	30800	207748	8000	45042.4	128078	25842.5	54300	159904	8000	31095.2	272523	215489	8000	47163.9	8000	8000
NCS_195	N	M	P	46-50	19.94	-	-	-	-	374127	269100	347421	5.66599e+06	229769	188000	204000	785382	31286.6	108000	170000	659622	237220	29027.5	637662	1.38972e+06	31028.6	324611	593584	534025	1.8202e+06	878643	90448.7	41050.7	957764	132712	8000	260603	64110	624485	45000	8000	20522.8	70778	8000	32847.4	24411.9	177236	8000	31655.5	110208	31594.6	57213.2	158899	8000	24635.8	227038	195660	8000	52619.7	8937.79	8000
NCS_196	N	F	P	71-75	22.99	-	-	-	-	302003	193033	381706	4.61206e+06	172265	164000	300705	990823	31800	111000	234000	665401	199848	25100	633366	1.02007e+06	27662.3	290637	446677	602922	1.78927e+06	607430	92741.9	23199.5	868665	116711	9685.97	249600	42706.6	473859	28500	8000	8000	32076.3	8000	11627.1	12225.5	88077.1	8000	15796.8	72796.1	8000	36105.2	67435.3	8000	15020.2	189504	128636	8000	29480.1	8000	8000
NCS_197	N	M	P	71-75	25.68	-	-	-	-	333266	195561	359600	4.47688e+06	185627	130000	237888	792888	16500	94800	204000	575819	173362	21919.2	547179	914102	22901.9	266808	401835	514110	1.60177e+06	561578	77059.5	14183	1.07598e+06	145551	18739.6	355402	65471.6	586764	57300	8000	14641.9	56211.7	8022.65	29744.8	17864.2	134725	8000	16730.4	77707.7	14268.4	37161.6	97918.3	8000	18321.3	206682	150526	8000	35651.8	8000	8000
NCS_198	N	M	P	51-55	24.11	-	-	-	-	426624	259021	407987	5.36384e+06	178961	196000	252000	900292	21700	120000	185000	773062	285111	31447.9	726609	1.42535e+06	26094.5	347394	563324	554753	1.91994e+06	871494	80106.9	22870.2	817883	118720	24906.2	322055	66926.7	469795	26100	8000	22490.7	76592.1	8000	53849.1	29148.4	203846	8000	42437.4	115362	28717.6	66306.2	150610	8000	38052.2	261263	228614	8000	52160.8	8000	8000
NCS_199	N	F	P	71-75	20.2	-	-	-	-	369261	255573	380046	6.43064e+06	233071	166000	193682	835888	24206	83900	132000	494812	191039	22923.2	560534	1.12315e+06	26133.3	312048	550902	571067	1.90069e+06	751483	73587.6	22447.8	923544	116561	14606.6	329301	42952.4	480420	38500	8000	13991.5	66468.6	8000	19229.6	28177.8	134301	8000	35984.1	133330	13540.6	64960	128678	8000	15028.5	178127	175872	8000	33397.9	8000	8000
NCS_200	N	M	P	56-60	23.29	-	-	-	-	256649	165429	368301	5.18424e+06	222006	135000	196684	673811	22000	76000	160000	439557	117664	10417	468815	934170	24059.6	218431	351190	526271	1.7457e+06	634188	51394.6	10227.1	932555	135661	20040.4	330560	83487.9	778768	51400	8000	19980.2	61120	8000	52380.6	18281.4	201291	8000	24003.5	97878.9	35161.7	45718.3	175815	8000	48037.1	332022	251747	10151.3	73608.8	17014.2	8000
NCS_201	N	M	P	66-70	29.4	-	-	-	-	372836	209737	337399	4.09481e+06	119379	146000	205000	725114	18400	93100	149000	619741	250228	15970.5	590694	1.10522e+06	25361.4	290838	475056	423116	1.36487e+06	686788	45420.4	15637.6	1.05888e+06	145300	11660.8	250840	45917.9	455798	29000	8000	10408.8	46063.4	8000	26096.1	15503.9	128471	8000	15396.5	59372.3	16004.3	29428.8	100585	8000	17696.6	171196	146356	8000	32576	8000	8000
NCS_202	N	F	P	56-60	29.74	-	-	-	-	342822	195672	381604	4.08127e+06	146123	145000	245709	742465	25210.2	96100	165000	543525	203192	16938.1	547651	1.06237e+06	20633.5	265329	461035	456122	1.30946e+06	603385	48726.3	18477.9	795072	102619	14121.8	250279	39930.5	376250	26800	8000	8662.32	50266	8000	13803	29722.8	92623.3	8000	15988.5	68553.4	11029.5	47689	85736.4	8000	10443.9	121778	125577	8000	23218	8000	8000
NCS_203	N	M	P	51-55	30.76	-	-	-	-	262997	151210	342225	5.3516e+06	304736	172000	280139	1.15831e+06	170871	113000	153000	635867	145502	12610.4	513189	1.3771e+06	26766.8	207388	435839	490844	2.29529e+06	993048	80702.5	19160.9	758236	112720	21040.1	397990	40810.6	593672	58000	8000	11027.8	68454.1	8000	37788.4	12090.9	172280	8000	16332.3	92690.1	8432.15	40852.7	115857	8000	27590	297726	205990	8000	55025.9	8000	8000
NCS_204	N	M	P	46-50	28.04	-	-	-	-	184561	77119.5	171110	2.30994e+06	101564	82100	146551	591717	32720.4	55000	97000	406503	118408	8000	316623	860451	8000	132255	303580	241356	931168	506107	27844.4	9586.6	524930	93743.3	8000	110799	9995.19	188477	8000	8000	8000	8527.74	8000	8000	8000	43442.3	8000	8000	11514.6	8000	8000	24923.8	8000	8000	58412.6	58117.3	8000	8000	8000	8000
NCS_205	N	M	P	41-45	32.74	-	-	-	-	309903	120604	306578	3.83047e+06	195595	104000	170644	666781	52397	56500	104000	388648	106588	8000	381618	840248	8000	145717	339162	343818	1.26957e+06	580280	45546.3	8000	656428	108537	8000	266242	34787.7	456750	52000	8000	8000	46544.1	8000	23530.5	15782.7	230211	14200	8000	58955.5	9635.27	28640.6	190759	8000	15318.6	252005	325421	8000	45764.6	17464.5	8000
NCS_206	N	M	P	36-40	25.66	-	-	-	-	329509	227020	393082	5.79917e+06	231081	233000	272522	1.04931e+06	64061.4	147000	209000	748427	204408	42793.2	633278	1.4517e+06	66634.6	300894	517282	609614	2.55798e+06	877548	130616	35537.9	1.10305e+06	156486	35116.6	428267	71733.4	622284	78900	8000	15887.9	77202.5	8000	34443.1	25980.1	183837	10330.2	26750.5	128820	21901.2	47752.6	148487	16709.5	36418.1	263379	224689	8838.37	103879	22896.3	8000
NCS_207	N	F	P	36-40	20.86	-	-	-	-	350585	187141	351669	4.26295e+06	169775	169000	167244	599935	8000	66600	121000	443120	155841	17755.1	524680	848281	35757	238862	321125	471688	1.37842e+06	520066	52289.5	10605.2	814129	142565	22911.8	351384	57377.2	575373	57700	8000	27366.3	74973.6	8000	34917.4	41328.3	158551	8000	58021.4	151427	18597.7	88397.1	127514	10564.4	23115.3	237368	227658	8160.57	61785.4	15866.7	8000
QC_01	QC	QC	QC	QC	QC	QC	QC	QC	QC	336398	214228	539899	5.9432e+06	210671	220000	373056	1.05412e+06	51791.9	115000	260000	668008	202259	50960.3	817166	1.26413e+06	78825.2	375382	480668	959619	2.61373e+06	764217	123734	29711.2	1.80403e+06	108953	8000	174829	16887	293892	8900	8000	12818.3	30200	8000	14000	8000	69170.2	8000	19952.5	68779.5	8000	26000	45268.9	8000	9500.66	132284	84865	8000	10145	8000	8000
QC_02	QC	QC	QC	QC	QC	QC	QC	QC	QC	284908	158954	371046	4.84198e+06	176948	138000	259093	880394	39460.9	95600	164000	539352	151204	28486	575056	1.04971e+06	22479.5	255609	397842	601035	1.82433e+06	637921	70878.9	11038.3	1.49068e+06	103959	8000	161839	18937.7	305280	10500	8000	9707.67	21985.1	8000	16084.8	11792.8	68502.5	8000	13349.4	61485.8	8000	17867.8	37687.3	8000	8000	114824	86782	8000	8000	8000	8000
QC_03	QC	QC	QC	QC	QC	QC	QC	QC	QC	277867	160368	408387	4.82078e+06	173601	156000	291428	909460	46812.7	98000	205000	581854	181819	24092	633799	1.13025e+06	47720.7	271468	429615	678968	2.08814e+06	688837	71924	16234.5	1.42392e+06	101683	8000	153475	12493.8	284848	11500	8000	9304.93	21828.9	8000	10327.8	8000	67505.3	8000	15506.1	64723.9	8000	16285.7	46808.7	8000	12733.3	130159	88654.1	8000	8000	8000	8000
QC_04	QC	QC	QC	QC	QC	QC	QC	QC	QC	295544	186054	443154	5.39583e+06	201352	175000	309839	966719	53047.9	103000	206000	636720	185380	40540.8	677749	1.20005e+06	38898.2	305623	467882	745262	2.2654e+06	733970	99162.6	21529.5	1.64118e+06	93508.1	8000	145852	19378.9	270850	8000	8000	8700	17030.9	8000	10106.6	8000	62542.4	8000	13291.9	57155.6	8000	15205.5	32496.1	8000	8000	116022	70847.1	8000	8000	8000	8000
QC_05	QC	QC	QC	QC	QC	QC	QC	QC	QC	252025	143935	368316	4.3069e+06	162328	133000	271310	784513	36591.4	75500	175000	482424	138987	20281.5	550309	922399	22765.1	245616	352868	603816	1.77171e+06	538526	67622.7	9520.27	1.27361e+06	135119	8129.69	216765	33432.4	406258	17000	8000	8898.83	40186.3	8000	17946.4	8000	102940	8000	22362.5	87053.4	8000	28579.6	65810.9	8000	13194	166216	112435	8000	18985.7	8000	8000
QC_06	QC	QC	QC	QC	QC	QC	QC	QC	QC	255900	160683	389419	4.54456e+06	168344	138000	274878	794671	33086.4	68100	180000	483932	137642	31196.5	553560	900221	28421.7	246070	357430	658768	1.78888e+06	526129	68908.3	12897.9	1.31715e+06	103867	8000	168083	16394.7	322777	9900	8000	8000	25812.3	8000	9623.78	8000	77616.3	8000	16001.1	63119.7	8000	20023.1	41757.5	8000	8302.69	131182	90925.1	8000	8000	8000	8000
QC_07	QC	QC	QC	QC	QC	QC	QC	QC	QC	203823	115453	324240	3.41585e+06	126672	115000	236657	652507	24687.5	83200	170000	418476	122302	23308	503535	793936	27847.1	230405	318492	551359	1.54396e+06	487159	69228.1	8014.22	1.01634e+06	140191	8000	210199	26325.5	399426	17700	8000	10924.9	43413.6	8000	20963.6	8810.98	93391.5	8000	30600.5	92906.7	8000	30501.2	66346.6	8000	9326.75	180103	116200	8000	17424	8000	8000
QC_08	QC	QC	QC	QC	QC	QC	QC	QC	QC	253131	166967	321859	4.15411e+06	156714	163000	229311	792520	33070.1	88000	167000	488137	146312	18854.8	484215	913000	36652.1	227605	364284	495688	1.53008e+06	565179	72835.4	14953.8	1.29702e+06	161494	8000	249580	30323.8	450187	19500	8000	15863.5	39706.4	8000	16949.9	8881.65	113270	8000	25246.5	101810	8000	40288.4	74933.8	8000	12936.3	179418	130273	8000	23355.9	8000	8000
QC_09	QC	QC	QC	QC	QC	QC	QC	QC	QC	252978	166297	347448	4.28062e+06	158115	137000	245867	826954	35181.5	75800	180000	496072	146026	15221.4	525864	975458	19332.9	234990	366277	564637	1.6929e+06	612773	61982.4	9573.38	1.35846e+06	106991	8000	168078	17528.7	300844	8000	8000	9137.41	16431	8000	8456.75	8000	66344.1	8000	21240.2	65346.5	8000	17670.3	40371	8000	8653.91	129408	82979.4	8000	8000	8000	8000
QC_10	QC	QC	QC	QC	QC	QC	QC	QC	QC	260909	180773	342110	4.60071e+06	164022	137000	250542	865570	45070.7	86700	150000	527102	147248	14644.1	528777	1.05225e+06	26724.5	258618	389283	558912	1.7847e+06	631711	68617.7	15994.4	1.4111e+06	76601	8000	136295	14187.7	229454	8000	8000	8000	12307.5	8000	8000	8000	40264.8	8000	13548.8	40539.1	8000	14461.7	23977.7	8000	8000	91313.7	61657.8	8000	8000	8000	8000
QC_11	QC	QC	QC	QC	QC	QC	QC	QC	QC	267463	176532	389056	4.6272e+06	187766	151000	294119	903639	47878.8	93000	186000	532407	158078	26305.9	600991	1.01207e+06	24674.1	257527	399388	625685	1.91372e+06	624842	72542.4	13935.3	1.4087e+06	151236	8000	246454	45076.7	456469	19000	8000	15009.3	44436.3	8000	17125.8	10074.6	120114	8000	34581.5	99576.6	11686.9	40823.2	77518.7	8000	13938.5	195013	134479	8000	27750.1	8000	8000
QC_12	QC	QC	QC	QC	QC	QC	QC	QC	QC	228823	133865	329068	3.79336e+06	149678	126000	230755	720354	31034.7	70000	160000	431855	128189	20455.5	483893	851612	16568.1	222928	315414	547538	1.57449e+06	506581	58323.3	9342.3	1.19415e+06	133008	8000	219202	31584.2	385791	14600	8000	9896.9	34410.5	8000	11228.1	10233.2	91833	8000	25621.1	85183.9	8000	35034	61715.5	8000	12731	161205	113540	8000	12752	8000	8000
QC_13	QC	QC	QC	QC	QC	QC	QC	QC	QC	236578	158906	346125	3.91604e+06	148536	140000	250883	772043	38584.7	77000	164000	451489	133044	26530.1	514301	858665	27269.4	241831	328318	608357	1.69957e+06	534441	61540.3	8000	1.24103e+06	128285	8000	195732	42577.5	366381	10500	8000	12519.6	43149.9	8000	12608.8	9286.19	92681.7	8000	22129.6	94851.9	9554.82	24711.5	56714.6	8000	10330.1	155348	111936	8000	12489.8	8000	8000
QC_14	QC	QC	QC	QC	QC	QC	QC	QC	QC	191571	117868	295578	3.23189e+06	120092	102000	213314	616392	16358.2	72800	159000	375484	105951	10969.8	452876	717434	16470.2	217203	272169	547386	1.43036e+06	451972	50341.8	8000	1.083e+06	126807	8000	190133	25646.2	339063	8300	8000	9089.46	28906.4	8000	13222.7	8000	78013.6	8000	18829.4	78309.1	8000	25326.9	48745.7	8000	9027.36	144552	95513.4	8000	8000	8000	8000
QC_15	QC	QC	QC	QC	QC	QC	QC	QC	QC	338679	220311	468396	5.5181e+06	204231	180000	328126	1.00799e+06	45747.4	99000	213000	611368	174564	36117.2	687096	1.1499e+06	36505.2	299671	442413	771642	2.14697e+06	670787	95732.5	19142.7	1.85489e+06	157353	8000	244757	33803.1	463561	20900	8000	14698.2	47310.3	8000	16540.2	18444.9	104736	8000	23104	97144.5	12461.2	38519.4	79560	8000	18584.8	191402	126684	8000	28211.5	8000	8000
QC_16	QC	QC	QC	QC	QC	QC	QC	QC	QC	253042	161767	359158	4.32197e+06	160572	135000	259628	811077	27387.9	75600	175000	501514	131812	26059	511855	942729	26127.1	247352	356383	620854	1.70986e+06	563685	69991.6	9432.54	1.36844e+06	140649	8000	227700	33287	413725	17000	8000	12277	43389	8000	13537	12354.7	94649.7	8000	27392.2	95332.2	8000	29016.8	71151.4	8000	8947.97	180158	115005	8000	13202	8000	8000
QC_17	QC	QC	QC	QC	QC	QC	QC	QC	QC	240863	146853	344175	3.91667e+06	143195	127000	239112	754534	29754.6	80200	181000	456539	136573	25361.3	507242	867692	22595.2	230666	332068	569742	1.62284e+06	541120	58996.2	8000	1.25983e+06	115437	8000	198931	18130.1	336652	12700	8000	10200	27957.2	8000	9712.38	8000	71491.1	8000	17604	65455.9	8000	22526.1	48976.2	8000	9528.43	144100	102213	8000	12955.5	8000	8000
QC_18	QC	QC	QC	QC	QC	QC	QC	QC	QC	382439	246596	579122	6.45017e+06	229780	194000	426329	1.19703e+06	56380.8	113000	280000	704702	198656	63013.2	819556	1.27246e+06	55502.2	374186	468563	966647	2.60748e+06	766470	112463	20727.1	1.92287e+06	135297	8000	222587	33148.7	387048	17000	8000	16400	28276.5	8000	13000	8000	91661.6	8000	28186.1	87947.8	8000	26143	61041.1	8000	10860.9	172906	108349	8000	16155	8000	8000
KCS_001	T	M	P	71-75	28.3	papRCC	T1b	Gx	N0M0	184806	117615	203482	3.81381e+06	152784	194000	123000	589074	23125.4	79400	112000	381669	105241	8046.92	340705	879478	47974.3	165931	316431	333539	1.41539e+06	644350	53820.2	13364.1	1.04519e+06	214936	10363.9	316826	46681.2	431392	24300	8000	9300	60687.3	8000	18986	10767.4	125055	8000	29962.7	121304	8000	54081.2	70542.2	8000	17240.2	183241	163578	8000	10623.4	8000	8000
KCS_002	T	M	PT	76-80	27	ccRCC	pT3a	G2	N0M0	143065	88482.7	118079	1.56388e+06	57121.3	69200	76800	313833	9616.13	44600	65300	205881	68829.9	8000	198640	404539	8000	94945.2	174928	164404	548464	283066	9947.79	8000	1.09561e+06	141281	8000	156399	15484.6	263836	8000	8000	8000	16616.5	8000	11314.5	8000	60744.2	8000	8000	25239.3	8000	8000	42179.1	8000	8000	84342.3	72604.5	8000	14079	8000	8000
KCS_003	T	M	PT	56-60	27.7	ccRCC	pT1a	G2	N0M0	214159	171139	221435	3.72993e+06	142381	143000	146000	630336	18000	63100	108000	483004	151993	8000	391518	887536	19283.7	199315	315425	324611	1.18908e+06	550943	36785.3	8000	839699	159000	19313.4	361740	55201	472172	27400	8000	17255.1	65643.3	8000	28103.5	15883.5	132042	8000	26215	98024.6	14533.2	46617.3	88107.3	8000	15197.8	184945	151733	8000	29354	8000	8000
KCS_004	T	M	PT	71-75	34.4	ccRCC	pT3a	G2	NxMx	138843	94162.8	251646	3.65461e+06	105457	118000	174321	676117	21800	55000	94600	321560	56281.7	8000	266023	709917	11873.2	103907	215731	288807	1.06597e+06	411758	21178.4	8000	1.30503e+06	172578	8000	127834	13331.5	240894	8000	8000	8000	16280.1	8000	8116.7	8000	57337.8	8000	8000	39084.3	8000	10070.8	27468.4	8000	8000	87460.9	70027.8	8000	8000	8000	8000
KCS_005	T	F	P	51-55	15.79	ccRCC	pT3	G4 (sarcomatoid)	N1M1	97361.9	123630	209025	4.93586e+06	189050	165000	169060	1.16992e+06	102041	88000	87000	364174	71655.9	12135.1	278813	797988	40295.1	145267	220313	416647	2.03451e+06	339569	82803.1	8000	1.40438e+06	178753	8000	33676.7	8000	86926.3	8000	8000	8000	8000	8000	8000	8000	8000	8000	10712	34077	8000	8000	8000	8000	8000	18896.1	8000	8000	8000	8000	8000
KCS_006	T	M	P	81-85	27	papRCC	pT1a	Gx	NxMx	123498	65697.2	151012	2.37965e+06	67855.5	63600	53500	238243	8000	18400	42000	187923	41378.3	8000	211503	440508	10409.5	87408.1	161824	269545	968392	332237	28793.9	8000	1.81443e+06	222288	8000	90064.1	10167.8	161980	8000	8000	8000	8000	8000	8000	8000	18165.3	8000	8242.77	29507.7	8000	9394.76	9660.01	8000	8000	61507.4	40899.6	8000	8000	8000	8000
KCS_007	T	F	P	56-60	29	ccRCC	pT1a	G2-4	N0M0	270793	151618	448022	4.76943e+06	201842	165000	379816	1.06633e+06	97980.7	99000	232000	551749	137637	31811.5	706309	1.12852e+06	46611.9	252635	363167	715452	2.02659e+06	735835	78920.7	10150.8	1.15079e+06	159820	9373.52	230867	24751.7	364760	16000	8000	19391.9	72797.8	8000	17278.8	24000	159897	8000	31135.6	99045.9	13344.3	51295.9	108949	8000	14076.8	211629	203871	8000	45553.2	11069.3	8000
KCS_008	T	M	PT	66-70	UNK	ccRCC	pT1b	G2	N0M0	227516	135285	259188	4.35418e+06	167568	140000	147422	694686	24147.7	71200	107000	417339	102318	14319.5	379642	931056	34526.3	175599	340582	425735	1.63372e+06	675219	60684	12879.2	1.34527e+06	154010	8000	147024	16160.8	346983	13100	8000	8000	18019.6	8000	8000	8000	68568.5	8000	8000	55894	8000	17794.8	37943	8000	8000	121764	94716	8000	8000	8000	8000
KCS_009	T	M	PT	81-85	18.93	ccRCC	pT1b	G2	NxMx	204284	146888	386260	5.55861e+06	178280	193000	245634	776335	10900	87400	180000	481249	108871	33653.7	548483	931057	77662.5	263573	342276	789265	2.32575e+06	646144	95701.8	10790.7	718010	87159.1	24948.9	427638	86048.7	774259	43000	8000	67676.2	86478.7	19126.9	45593.3	33958.1	164330	8000	85015.2	197252	38521.1	64374.7	133189	8000	69810.9	322680	207348	8000	44216.6	8000	8000
KCS_010	T	F	PT	36-40	33	ccRCC	pT1a	G2	N0M0	189834	115393	461173	3.04989e+06	132584	130000	384058	773689	82207.4	76000	189000	339777	98376.2	44195.1	566213	667457	62427.9	222784	248991	710702	1.47839e+06	417938	53789.1	8000	1.43911e+06	187674	11439.1	155668	29026	219283	11000	8000	13209.5	17132	8000	9014.37	8000	43590.6	8000	22560.1	60644.1	8000	10916	19829.9	8000	9233.8	117489	54081.1	8000	18921.9	8000	8000
KCS_011	T	M	PT	61-65	32.5	ccRCC	pT3a	G3	N0M0	157186	90272.4	93096.5	2.7743e+06	84006.4	100000	48600	417225	8000	53600	39700	289336	86461.3	8000	142484	634868	8000	55125.5	229693	120929	369401	355669	8000	8000	456562	117748	8000	217885	30030.6	467168	18000	8000	13524.3	43872.1	8000	9646.76	8000	148057	8000	23972.2	73363.2	8000	45892.4	98204.2	8000	8076.38	102426	164537	8000	8000	8000	8000
KCS_012	T	F	PT	51-55	31.5	ccRCC	pT3a	G3	N0M0	213663	125879	151933	2.6195e+06	115983	100000	105000	550136	22211.5	65200	72900	360738	148007	8000	280851	828815	8201.08	146135	384505	305515	761533	511787	24136.2	10356.1	450080	108243	12744.8	254161	46636.2	516220	32300	8000	46612.2	72327.6	8000	15414.4	15257.3	132521	8000	70137.8	137912	15797	59704.2	109936	8000	11285	149035	156593	8000	21340.3	8000	8000
KCS_013	T	M	PT	66-70	27.4	ccRCC	pT2a	G1-2	N0M0	54144.9	28598.2	42870	1.49213e+06	50260.6	38500	236000	275782	8000	20000	22600	164065	25103.5	8000	83443.7	362116	8000	22488.9	121739	104310	346828	234268	8000	8000	513547	115563	8000	133262	8000	198243	8000	8000	18704.9	35450	8000	8000	8000	52533.8	8000	43227.7	117551	8000	52561.5	22972.2	8000	8000	84610.7	76450.3	8000	8000	8000	8000
KCS_014	T	M	P	61-65	27.3	ccRCC	pT1a	G1-2	N0M0	163443	112965	128927	3.93074e+06	162924	140000	8000	645291	17900	63800	61300	352324	80783.9	46900	219636	762443	8000	101935	271193	308552	778753	449440	8487.09	8000	574181	145340	22457.1	639658	55704.1	1.02858e+06	115464	16200	29068.2	145617	8000	32886.9	52768.6	244042	17642.7	47484.6	142913	13425.9	96438.2	170803	11011.4	32770.2	258449	252079	8000	61821.8	19985.5	8000
KCS_015	T	M	PT	66-70	30.69	ccRCC	pT1b	G2	N0M0	182194	103947	116936	2.85949e+06	93055.4	83700	50000	337263	8000	34000	34400	239806	81088.4	8000	148747	516878	8000	74930.8	224170	148663	551743	345501	8000	8000	837054	139226	8000	184303	21388.7	428894	16000	8000	8618.93	42110.6	8000	8000	11068.6	123751	8000	15510.9	57131.3	8000	37971.1	104231	8000	8218.25	116297	148327	8000	20889.3	11651.7	8000
KCS_016	T	M	PT	56-60	35	ccRCC	pT3a	G2	N0M0	113515	57846.1	103725	1.93924e+06	67062.3	64100	76000	451636	13894.7	34600	55200	282521	77465.8	16600	166950	548780	8000	62165.5	229258	125330	510988	356429	8000	8000	1.43466e+06	178420	8000	91295	8000	150576	8000	8000	8000	8540.36	8000	8000	8000	38754.5	8000	8000	8000	8000	8000	20124.2	8000	8000	44800.7	46053.1	8000	8000	8000	8000
KCS_017	T	M	PT	51-55	22.64	ccRCC	pT1b	G2	N0M0	127454	95879.1	247722	3.7902e+06	226333	112000	200983	602007	42621.5	63000	133000	346226	84605.5	16630.4	375345	709723	27849.9	177493	260708	575593	1.70138e+06	517624	54470.1	9106.17	1.06285e+06	129541	8000	111393	8323.57	341267	23300	8000	8443.49	24599.5	8000	8000	8000	72469.7	8000	25999.7	83663	8000	28696.8	40433.6	8000	8000	162784	113859	8000	64053	8000	8000
KCS_018	T	F	PT	66-70	UNK	ccRCC	pT1b	G2	N0M0	170324	134110	336028	4.15711e+06	154858	142000	248583	696763	24092.8	91900	165000	510094	137203	30309.3	583672	1.00096e+06	51914	302308	398689	731100	2.08058e+06	662295	68420.7	17359.8	639789	115946	18917.3	308875	79129.5	838162	41500	8000	25723.1	48348.9	8000	56081.6	11659.1	226502	8000	60302.3	116343	32860.8	33735.2	142549	8000	41010	322841	232792	8000	42296.7	8000	14813.3
KCS_019	T	M	PT	76-80	22.99	papRCC	pT2a	G2	N0M0	200675	120824	401818	4.41576e+06	174671	113000	173337	447457	8155.48	39000	113000	275592	65542.5	15827.6	445670	570964	34711.3	209812	256224	731625	1.77279e+06	400098	49423.2	8000	1.3684e+06	85223.7	8000	182213	11962.2	303248	13100	8000	8000	14341.5	8000	8000	8000	48873.7	8000	10357.1	54602	8000	14559.6	31668	8000	8000	134407	75187.8	8000	16014.2	8000	8000
KCS_020	T	M	PT	66-70	28.38	ccRCC	pT3a	G2	N1M1	119863	82498.1	198835	3.86323e+06	108290	99700	118041	570276	8000	65600	96600	380022	86839.9	8000	331420	875078	15852.7	144758	318438	361697	1.3836e+06	589780	19634.3	8000	1.29999e+06	131575	8000	138822	21671.7	361346	8000	8000	8000	15575.9	8000	10786.5	8000	85408.3	8000	10473.6	47209.2	8000	15423.8	42188	8000	8000	117638	91806.4	8000	13955.8	8000	46517.7
KCS_021	T	M	PUT	51-55	UNK	ccRCC	pT1a	G2	N0M0	206924	121991	241092	3.26506e+06	117908	113000	173000	591837	19400	73000	125000	379844	142424	13460.1	408238	902126	14845.2	200795	383891	401327	1.27317e+06	605624	32510.2	8767.34	772173	118797	8000	267759	40048.1	339144	28900	8000	17741.7	63282.9	8000	11533.8	14263.1	108620	8000	25046.5	94457.2	8000	42613.5	74584.9	8000	8000	143621	132718	8000	30289.9	8000	8000
KCS_022	T	M	PUT	81-85	23.88	ccRCC	pT1a	G1	N0M0	285221	175176	313465	4.31825e+06	148867	154000	247507	885889	19900	101000	172000	550091	154359	37271.3	560835	851499	42753.9	260578	340699	718994	2.05051e+06	578703	100541	14176.6	674168	111052	10925.8	193781	47021.8	345290	9700	8000	17000.3	22741.7	8000	23658.8	8580.68	69123	8000	44711.4	105278	19708	34339.3	48419.7	8000	33422.6	176027	93958.7	8000	17980.6	8000	11818
KCS_023	T	F	PUT	81-85	28.04	ccRCC	pT2b	G2-3	N0M1	262518	212959	403448	5.03612e+06	186408	218000	393600	1.32513e+06	96555.2	147000	216000	685268	206975	36730	629999	1.25154e+06	40180.1	275536	466419	591417	1.66473e+06	685380	82861.6	19706.3	607141	103000	21832.7	250855	48456.1	419918	9900	8000	44051.2	61073	9026.85	36375.3	11156	102680	8000	65761.3	138257	10443.5	52722.2	60542.2	8000	20843	163176	132285	8000	14101.5	8000	48344.8
KCS_024	T	M	PUT	51-55	27.08	ccRCC	pT2a	G2	N0M0	258821	181436	408846	6.19688e+06	208377	194000	221000	753623	21200	105000	213000	711877	191643	36400	667247	1.35622e+06	54433.7	329064	542185	757332	2.4763e+06	912308	125399	36926.2	824698	83919	8312.03	211991	32432.7	494724	17600	8000	31130.1	48232.8	8000	21998.2	9435.85	94454.2	8000	70973.9	146686	12515.4	50481.1	78003.4	8000	23281.5	183470	128676	8000	31997.5	8000	8000
KCS_025	T	M	PUT	61-65	24.69	ccRCC	pT1b	G2	N0M0	230093	128845	400133	5.05955e+06	177054	150000	241000	757967	21600	99800	215000	530263	125857	27800	596262	990831	61010.4	257442	369891	786970	2.36909e+06	682232	84123.4	10517.2	437538	81485.4	16556.8	259923	60857.6	530689	31900	8000	27900	51156	8000	31192.5	8000	133068	8000	67244.2	144036	15838.9	50195.6	77338.5	8000	33833.5	297137	181839	8000	16971.1	8000	8000
KCS_026	T	M	PUT	61-65	21.33	ccRCC	pT1a	G2	N0M0	298660	183611	347365	4.41826e+06	122005	144000	173000	504923	8000	75700	130000	400082	155670	29899.4	542063	843928	41127.4	299738	401128	647338	1.68651e+06	562836	70919.4	17448.4	1.19656e+06	128808	8000	137539	38191.4	512659	8000	8000	8000	17957	8000	25898.2	8475.95	113571	8000	38419.6	99375.6	18177	21391.6	93881.2	8000	13910.4	181405	124000	8000	25099.7	8000	8000
KCS_027	T	F	PU	61-65	26.67	ccRCC	pT1b	G2	N0M0	253417	185000	548978	6.48818e+06	179824	206000	327041	1.08994e+06	20900	109000	265000	561206	138978	40093.3	671764	959954	72644	326469	373944	1.00656e+06	2.55358e+06	527044	80739.5	8000	656492	142443	109579	789558	184114	1.20293e+06	67500	20449.7	115151	128247	31334.2	120518	39878.9	209201	8000	118846	262530	87462.2	94572.9	161979	8969.08	126916	441734	220020	30470.6	119262	12305.8	10015.2
KCS_028	T	M	PUT	51-55	22.64	ccRCC	pT1b	G2	N0M0	224016	134738	331566	4.15319e+06	154409	123000	170000	561648	12000	63000	145000	383498	118342	13317.8	475769	830327	28531.2	225532	339117	517948	1.53002e+06	548213	42349.2	8000	493112	94239.6	54240.7	472963	118089	915666	78000	16100	52460.4	98270.8	17688.3	96531.1	39631	304499	14400	85997.7	199269	68821.9	89304	238717	10315.9	73673.6	429898	329745	20569.5	99111.9	18308.4	8000
KCS_029	T	F	PU	71-75	20.7	ccRCC	pT2a	G3	N0M0	230220	141111	370638	4.02096e+06	149547	124000	195796	505977	8000	64000	180000	379517	104714	17500	465404	610823	28341.6	230213	231355	588091	1.58381e+06	340725	46946.9	8000	826824	131359	43023.4	491144	89843.4	812697	82000	8000	59593	111074	12845.7	73403.6	35524.5	216911	11600	112225	231559	36047.2	88304.8	164001	8000	80991.5	494924	308412	14517.9	117754	15973.1	17800.2
KCS_030	T	F	PUT	66-70	26.81	ccRCC	pT1a	G2	N0M0	234151	143291	382648	4.43804e+06	205826	133000	258759	844989	37082.4	104000	213000	604179	185505	17803.5	591731	1.05788e+06	39244.2	275939	433854	605072	1.93961e+06	639844	70002.3	12311.9	669882	89343.5	19533.5	332357	58008.2	704271	38000	8000	19991.9	73910	8000	35215.3	18749.1	181444	8000	28013.5	131907	16778.1	58244.5	121125	8000	25477.4	314588	212280	8000	22541	8000	8000
KCS_031	T	M	PUT	31-35	24.8	ccRCC	pT3a	G3	N0M0	224328	139465	316668	4.68979e+06	156341	144000	245351	1.0155e+06	44013.7	92700	174000	607649	129517	28543.5	558786	1.24845e+06	45461.1	221494	364633	609853	2.42699e+06	814009	83964.5	17976.6	1.2592e+06	144364	8308.9	217636	20674	399555	8000	8000	17589.8	39294.7	8000	17751.3	8000	97342	8000	51897.3	111511	8000	35703.1	44458.4	8000	21716.2	185320	99885.5	8000	18118.7	8000	8000
KCS_032	T	F	PUT	66-70	19.2	ccRCC	pT1b	G1-2	N0M0	262216	208815	436914	6.05993e+06	239801	194000	278852	906205	37930.9	120000	226000	590340	173084	45833.5	674012	1.09449e+06	42343.9	316383	460871	828425	2.47389e+06	677766	114398	18718.1	634113	86071	9837.54	302732	34767.7	566309	39200	9000	49869.1	70993.2	11131	24459.4	26807.4	127682	8000	88811.2	205610	16333.9	73804.7	108242	8000	32740.5	259541	174461	8000	78053.8	8470.93	8000
KCS_033	T	M	PUT	71-75	24.84	ccRCC	pT1b	G4 (sarcomatoid)	N0M0	285239	173140	348407	4.23968e+06	126114	163000	288778	901864	22000	103000	204000	665933	190413	42427	645793	1.01949e+06	36137.9	309845	412776	656148	2.00864e+06	600184	102799	19215.3	1.23936e+06	131027	11383.9	234632	34319.6	398933	22400	8000	17163.3	40945.3	8000	21359.3	9908.52	102357	8000	45735.6	127623	12851.3	41936.2	71448.3	8000	25900.4	180239	121737	8000	23323	8000	8000
KCS_034	T	M	PUT	46-50	27.77	ccRCC	pT3a	G2	N0M0	157536	91688.6	343460	4.2199e+06	144311	119000	259163	790482	15200	76000	181000	400241	72213.5	30337.6	525186	733727	55863.8	194902	239726	908564	2.64642e+06	586877	78861.1	8000	892288	113629	22990.9	258303	49692.1	469571	8000	8000	23823.8	37382	8000	23754.4	11785.2	92938.1	8000	57031.6	140951	8000	44292.5	59324.6	8000	43583.9	274418	133487	8000	34192.8	8000	8000
KCS_035	T	M	PU	51-55	37.01	ccRCC	pT3a	G4 (sarcomatoid)	N1M1	188063	208293	745007	6.40648e+06	178669	226970	660106	1.69151e+06	97551.1	118000	270000	465051	77659.1	66726.8	594372	683371	72115	261653	207380	1.26885e+06	3.0149e+06	400682	106539	8000	1.53051e+06	139511	8000	49926.2	8000	102774	8000	8000	8000	8000	8000	8000	8000	8000	8000	15279.2	34752	8000	8000	8000	8000	8000	23462	8000	8000	8000	8000	8000
KCS_036	T	M	PUT	71-75	24.91	papRCC	pT3a	G3	N0M0	218786	141577	477175	5.86723e+06	194809	191000	258335	792709	34900	91500	185000	513007	115315	41677.2	727638	1.13322e+06	69139	269833	369305	903013	2.52275e+06	795568	87238.9	17688.7	1.18271e+06	103056	11560.2	164414	35471.1	341255	11200	8000	14903.9	18000	8000	13577.4	8000	68059.3	8000	30819.9	81902.8	8000	16854.2	34295.3	8000	25070.5	145933	89834.7	8000	13144.3	8000	8000
KCS_037	T	F	PUT	56-60	31.64	ccRCC	pT3b	G3	N0M0	322834	261814	549644	5.97947e+06	147823	268309	467537	1.29137e+06	42400	158000	295000	600957	189113	97536.6	734334	981221	106342	374615	370887	887882	2.47049e+06	438779	168731	17959.1	1.30418e+06	274514	8686.01	260489	54421.6	595604	29300	8000	70297	63374.3	8000	32773.3	11106.5	104469	8000	133826	212226	11834.4	56017.4	58630.7	8000	26065.6	192500	117381	8000	44192.9	8000	49918.1
KCS_038	T	M	PU	66-70	32.51	ccRCC	pT1b	G2	N0M0	134159	76150.2	228785	2.85389e+06	105997	90600	167437	598675	41454.5	50500	111000	372281	75562.3	8000	315664	695958	10011.8	126735	231786	301823	1.15734e+06	435900	23316.3	8000	1.28852e+06	170643	10592	269676	19487.2	382604	15700	8000	8757.17	41137.2	8000	20209.1	8000	109980	8000	10068.8	66574	8000	23046.6	46703.6	8000	10988.6	151342	124707	8000	17051.4	8000	8000
KCS_039	T	F	PU	71-75	28.01	ccRCC	pT1a	G2	N0M0	220823	122413	555085	4.16389e+06	137511	134000	426261	882320	42435.3	90500	244000	500131	149425	49404.1	791901	1.1882e+06	39121	307078	444395	845677	1.87037e+06	659490	36411.6	8000	985650	170500	14340.9	177321	53844.3	420184	20700	8000	14863.9	36368.2	8000	33806.3	8000	118104	8000	26525.7	77036.2	13799.5	26338	66189.9	8000	17068.2	154150	127792	8000	16973.5	8000	8000
KCS_040	T	M	PUT	46-50	27.47	ccRCC	pT3a	G2-3	N0M0	224835	170440	317235	3.55704e+06	122713	142000	225000	612223	10300	97400	180000	447418	175136	42309.4	632157	911616	44360.7	355438	444618	704981	2.0136e+06	540376	107334	14166.4	999396	115440	8000	96012.4	9140.69	180541	8000	8000	8000	9871.32	8000	9057.29	8000	52123	8000	17675.5	41779.1	8000	10506.6	39462.8	8000	8000	100369	70782.1	8000	8000	8000	8000
KCS_041	T	F	PUT	71-75	31.25	ccRCC	pT1a	G2	N0M0	205705	120721	356240	3.29783e+06	119873	99000	229142	578852	15062.3	59700	164000	382001	97896.3	25099.3	473013	611368	21922.8	210802	235019	618169	1.50725e+06	368012	54166.9	8000	816842	134228	8000	142662	33058.5	311745	8000	8000	8000	21109.2	8000	14316.1	8000	69331.3	8000	13582.1	65021.9	8000	19225.8	49699.1	8000	12324.8	148532	97134.1	8000	23670.4	8000	8000
KCS_042	T	M	PUT	71-75	30.04	oncocytic adenoma	n.d.	n.d.	n.d.	71492.1	59414	185654	2.32602e+06	111085	66200	157517	433465	34885.8	34500	89400	227915	43936.5	8000	267584	399519	8464.68	119826	164777	384618	1.18169e+06	301940	27494.3	8000	1.9087e+06	164914	9021.96	197817	18323.2	216561	8000	8000	8000	15935.5	8000	8000	8000	25356	8000	8000	41527.8	8000	8000	18500.8	8000	10148.7	81938.9	45019.7	8000	9631.19	8000	8000
KCS_043	T	M	PUT	46-50	33.21	ccRCC	pT3a	G2	N1M1	113012	62681	269411	3.12029e+06	108645	81500	178668	553689	16338.3	50700	122000	336402	50333.6	8000	331603	655608	16810.5	121770	202794	451290	1.5227e+06	449457	31238	8000	1.3599e+06	168860	8000	133522	14258	349594	8000	8000	10935.6	43095.9	8000	20950.8	8000	116663	8000	45692.7	199341	8000	164833	70515.4	8000	19089.6	237249	199141	8000	33601.2	8000	8000
KCS_044	T	M	PUT	66-70	32.11	ccRCC	pT1a	G1	N0M0	114028	61114.7	210296	2.31599e+06	83121.6	64700	119532	333147	8000	19200	81100	263342	52116	8000	292732	514992	8000	105190	163905	317916	887340	304862	15863.4	8000	1.97254e+06	173392	8000	83106.5	9340.67	200818	8000	8000	8000	8000	8000	8000	8000	22729	8000	8000	13194.7	8000	8000	8498.9	8000	8000	65950.2	43424.8	8000	8000	8000	8000
KCS_045	T	M	PUT	81-85	23.66	ccRCC	pT3a	G3	N0M0	149079	90135	234412	3.02548e+06	96083.4	91500	154975	501270	14726.4	55200	110000	326234	78464.3	16925.9	340405	571884	11804.2	154725	217079	400506	1.18738e+06	344535	30338.3	8000	1.36917e+06	141919	8000	126230	8787.8	254797	8000	8000	8000	8000	8000	9716.05	8000	64601.2	8000	8409.3	50606.3	8000	8000	38477.4	8000	8000	113387	80918.2	8000	10922.4	8000	8000
KCS_046	T	F	PUT	66-70	UNK	ccRCC	pT3a	G3	N0M0	87605.2	41035.6	194376	1.7824e+06	43352.4	42400	92898.2	240789	8000	11300	62600	134339	19991.5	8000	215936	297933	8000	85296.7	114491	321246	750455	208705	17212.7	8000	2.17424e+06	167731	8000	35327.3	9961.85	118481	8000	8000	8000	8000	8000	8000	8000	8000	8000	8000	21013.3	8000	8000	8000	8000	8000	23701.7	13297.4	8000	8000	8000	8000
KCS_047	T	M	PUT	41-45	35.65	ccRCC	pT1b	G1	N0M0	248119	163501	315921	3.26514e+06	117695	14600	188000	531415	12114.6	96000	141000	536867	166158	17200	563830	1.24167e+06	30555.4	212854	367823	386793	1.32914e+06	670411	70906.4	24890	565370	78599.2	9353.38	240861	44984.3	613095	50000	8000	13500	70862.6	8000	41904.8	15056.8	202412	8000	12102.9	63587.9	11981.1	44119.5	107451	8000	12481.8	243674	216886	8000	56064.7	9258.2	8000
KCS_048	T	F	PUT	61-65	29.74	ccRCC	pT3a	G3	N0M0	244068	143073	524776	4.34814e+06	195786	157000	365881	865753	62130.8	110000	248000	535733	125896	47035	680561	1.00306e+06	61172.5	266691	339060	861946	2.21016e+06	583613	89417.2	8000	708575	108814	20309.8	269211	62611	470326	37800	8000	45975.3	66609.3	8000	30870.3	18435.8	130423	8000	92681.4	158608	15437.4	48687.5	88298	8000	31717	236809	151732	8000	30762.8	8000	40445.7
KCS_049	T	M	PUT	71-75	31.02	ccRCC	pT3a	G3	N0M0	199581	145230	221325	2.95794e+06	131902	131000	174777	601285	32887.1	71500	115000	309456	93858.6	22700	357241	546621	21203.9	194035	255667	414721	1.40692e+06	361774	87668.1	11433.3	2.09879e+06	164355	8000	87250.5	8000	201088	8000	8000	8000	8000	8000	8000	8000	11122.2	8000	8881.66	31002.2	8000	8000	8000	8000	8000	59926.6	24934.7	8000	8000	8000	8000
KCS_050	T	F	PUT	76-80	27.48	ccRCC	pT1b	G2	N0M0	257606	132045	909628	6.53704e+06	243557	168000	664841	1.57751e+06	147415	97100	290000	489637	49718.5	75228.4	622023	770428	65318.7	179054	173327	1.31621e+06	2.89346e+06	398899	90799.5	8000	1.29178e+06	103206	8000	39843.4	8000	129345	8000	8000	8000	8000	8000	8000	8000	8000	8000	24121.3	29161.8	8000	8000	8000	8000	8000	48246.3	10342.6	8000	8000	8000	8000
KCS_051	T	M	PUT	56-60	24.78	ccRCC	pT3a	G4 (sarcomatoid)	NxM0	166886	163165	294798	3.76027e+06	94896.4	169425	321797	1.0999e+06	43400	111406	169000	420030	101262	40932.6	439638	630894	36258.2	196439	208124	512150	1.66207e+06	283893	110118	8000	2.18035e+06	164821	8000	54072.5	8000	120929	8000	8000	8000	8000	8000	8000	8000	8000	8000	8000	20149.4	8000	8000	8000	8000	8000	27111.1	8000	8000	8000	8000	8000
KCS_052	T	M	PUT	76-80	24.76	ccRCC	pT3a	G3	N0M0	112467	96407.9	155115	2.43075e+06	79977.2	88993.5	109226	448281	14256.4	46000	61900	212688	43478.4	8000	202604	348434	11359.1	113534	130174	266195	923882	188052	41555.7	8000	2.95696e+06	171367	8000	21594.2	8000	63891.3	8000	8000	8000	8000	8000	8000	8000	8000	8000	8000	16450.8	8000	8000	8000	8000	8000	8000	8000	8000	8000	8000	8000
KCS_053	T	M	PUT	56-60	23.67	ccRCC	pT1a	G3	N0M0	155238	130247	394127	5.52977e+06	190317	170000	282082	769213	24100	91300	168000	405483	90711.1	38604.2	562700	841920	64425.3	239170	303750	892141	2.52086e+06	542100	71678.8	8000	800894	112126	8000	273069	50632.1	708537	41000	8000	15000	38600	8000	37057.4	9000	143003	8000	48708.1	111303	10362.6	22300	95956.1	8000	41577.9	309111	137622	8000	47824	8000	8000
KCS_054	T	M	PU	66-70	35.64	ccRCC	pT1a	G2	N0M0	181547	111757	435695	4.06685e+06	161969	130000	285755	757161	63051.3	76000	182000	443127	90525.1	35002.3	484852	699085	40935.3	201593	273187	744585	2.16813e+06	490961	83786.7	8000	1.46326e+06	92620.5	8000	88273.9	8000	188083	8000	8000	8000	8000	8000	8000	8000	39000	8000	8000	21132.4	8000	8000	14000	8000	8000	85624.9	51900	8000	8000	8000	8000
KCS_055	T	M	PUT	36-40	27.45	ccRCC	pT1b	G1	N0M0	185386	109039	307243	3.41999e+06	99347	104000	224371	673557	27319.9	64100	170000	479282	114091	19518.6	529924	790806	24853.6	212608	290569	575753	1.73646e+06	429450	65812.5	8000	2.27825e+06	137541	8000	106888	8000	195787	8000	8000	8000	13600	8000	8000	8000	60763.6	8000	8000	28588.7	8000	8000	37537.6	8000	8000	103950	63476.7	8000	10419.5	8000	8000
KCS_056	T	F	PUT	41-45	21.45	ccRCC	pT1b	G1	N0M0	273424	227917	379269	5.70506e+06	194734	204000	344291	1.26249e+06	52839.2	136000	226000	724956	214329	52386.1	813737	1.32878e+06	64167.2	391065	540010	858656	2.64e+06	821920	102936	23986.9	905634	157473	13237.7	415322	84337	793537	61700	8000	47419.8	128813	16032.4	70378.9	50595.1	204215	8000	67542	273035	32490.3	144338	165219	8000	51029.3	337978	223655	9708.72	65243	8000	8000
KCS_057	T	M	PUT	76-80	31.14	ccRCC	pT1b	G2	N0M0	166446	107215	278456	3.5934e+06	137824	113000	246960	794202	39410.6	67400	134000	369469	87147.8	15000	393829	682521	20111.9	184570	271447	500514	1.60242e+06	430106	74999.1	8000	1.17442e+06	119982	8000	84239.3	8000	151142	8000	8000	17894.2	17087.4	8000	8000	8000	29676	8000	61278.6	134291	8000	38276.8	16120.7	8000	8000	68539	58183.4	8000	8000	8000	8000
KCS_058	T	M	PUT	61-65	29.07	ccRCC	pT2b	G3	N0M0	256503	180823	347182	5.06196e+06	191544	186000	339191	1.15926e+06	48039.2	132000	237000	710311	179487	51700	675312	1.35556e+06	47748	297618	465138	824300	2.56943e+06	849114	114188	29861.8	735263	82404.7	11619.4	215125	27337.6	368006	8000	12000	148855	132426	16602.6	28016.8	38676	119809	8000	189110	453353	14196.4	201300	67028.5	8000	29181.1	214861	145578	8000	22762.4	8000	168512
KCS_059	T	F	PUT	66-70	30.12	chRCC	pT2a	Gx	N0M0	216329	134405	331552	3.95751e+06	170066	119000	233830	746261	29623.9	81500	144000	489626	149543	13478.3	501529	947200	24785.3	243360	375189	554910	1.47502e+06	555077	46808.7	8000	857337	121781	8000	230918	34515.2	339597	23000	8000	13732.1	42575	8000	20548.5	8000	101278	8000	22587	72708.3	8000	29309.1	56055.8	8000	15859.7	164891	137431	8000	15732.3	8000	8000
KCS_060	T	F	PUT	76-80	24.34	ccRCC	pT3a	G4	N0M0	137339	130362	350306	5.17122e+06	116686	118062	282390	1.0226e+06	14300	53000	120000	262277	42155.1	20388.8	290448	422256	20499.9	147894	143278	501151	1.44831e+06	195849	25919.6	8000	1.6382e+06	158529	8000	86054.3	21405	152083	8000	8000	8000	8000	8000	8000	8000	8000	8000	19076.8	19905.1	8000	8000	8000	8000	8000	25979.8	8784.02	8000	8000	8000	8000
KCS_061	T	M	PUT	61-65	23.41	ccRCC	pT3a	G3	NxM1	201238	170298	300111	4.66236e+06	104011	134584	247974	1.07621e+06	30600	87300	140000	436904	100833	28791	400595	720005	17341	199217	228285	489262	1.65003e+06	326545	68126.1	8000	1.56632e+06	123211	8000	134704	19819	211040	8000	8000	23562.9	9203.56	8000	15392.3	8000	29459.4	8000	98715.5	147073	8000	14933.3	11975.8	8000	32285.3	119095	29038.9	8000	8000	8000	16100
KCS_062	T	M	PUT	66-70	33.9	chRCC	pT2a	Gx	N0M0	157711	64966.8	292133	3.66852e+06	127932	78900	188301	575168	19448.4	48000	140000	361018	56129.6	8056.01	407210	755208	12930.1	134763	227009	546081	1.66996e+06	510361	25673.2	8000	1.73162e+06	112290	8000	161443	8000	233559	8000	8000	8000	19203.8	8000	8000	8000	60227.2	8000	9301.55	30575.5	8000	8690.79	25186.4	8000	8000	137823	86161.6	8000	8000	8000	8000
KCS_063	T	M	PUT	51-55	30.74	eosinophilic granular cell subform + ccRCC residuum	pT1b	G3	N0M0	122789	82372.3	253104	3.82265e+06	105678	87700	157206	700457	17000	43000	104000	319182	47637.2	8000	333716	771464	16116.7	137497	239940	493431	1.8735e+06	458961	38972	8000	1.68491e+06	128405	8000	44523.5	8000	86178	8000	8000	8000	8000	8000	8000	8000	8000	8000	8000	14275.9	8000	8000	8000	8000	8000	20107.3	8000	8000	8000	8000	8000
KCS_064	T	M	PUT	66-70	25.35	ccRCC	pT3a	G4 (sarcomatoid)	NxM1	290547	204927	292074	4.83727e+06	164635	176000	226708	1.08877e+06	65783.3	116000	130000	476917	122238	35700	488157	901449	31952.1	221289	289325	530285	2.00688e+06	518414	121877	17087	1.42654e+06	141391	8000	145178	26114.3	256061	21600	8000	8000	8000	8000	8000	8000	49341	8000	13852.7	41856.7	8000	8000	24623.8	8000	8422.61	99984	49773	8000	8000	8000	8000
KCS_065	T	M	PUT	46-50	30.09	ccRCC	pT2a	G3	N0M0	160784	86687.7	301237	2.97542e+06	129630	88100	253139	757728	61437.1	55900	130000	357497	68700.4	10554.5	369341	688121	12721.4	168781	255894	486988	1.53726e+06	443904	35789.3	8000	1.37034e+06	115083	8000	78650	8000	158157	8000	8000	8000	8000	8000	8000	8000	43799	8000	13402.5	45509.4	8000	8310.23	27663	8000	8746.29	127594	72012.8	8000	10634.9	8000	8000
KCS_066	T	M	PUT	61-65	22.09	ccRCC	pT3a	G4	N0M1	224645	83327.2	274387	3.38331e+06	129855	62900	123647	480514	11277.4	28700	90500	281397	42241.1	8753.9	336194	517557	8000	108319	141460	412141	1.37042e+06	339105	21778.7	8000	1.59832e+06	128675	8000	191634	16804.9	286047	8000	8000	8000	12132.5	8000	8000	8000	38464.6	8000	15211.1	76703.5	8000	16590.5	13658.4	8000	9558.08	112358	56891.7	8000	12256.7	8000	8000
KCS_067	T	M	PUT	56-60	17.87	ccRCC	pT3a	G1-2	N0M0	284600	206061	373437	6.01156e+06	222688	149973	219716	812447	58831	85000	133000	425043	103359	47725.1	519121	667312	50048.7	244726	255136	747526	2.62875e+06	476768	89578.7	8000	1.12908e+06	121823	9576.72	234416	22335.4	357036	22300	8000	12324.9	26067	8000	22299.5	8000	50035.2	8000	88860.5	172103	8000	37489.7	32148.9	8000	27451.2	193713	74249.8	8000	57055.1	8000	11900.7
KCS_068	T	F	PUT	56-60	23.8	ccRCC	pT1a	G1	N0M0	470824	254185	413210	5.3141e+06	260933	187000	285767	1.1281e+06	82752.5	117000	227000	786980	266981	70285.7	794737	1.21377e+06	45825.8	374804	537647	789401	2.42557e+06	751952	143130	31445.8	1.82038e+06	108444	8000	130689	13074.8	296093	8000	8000	8000	11754.6	8000	8000	8000	32441.2	8000	15464.4	52237.5	8000	10339.9	28159.4	8000	8000	91284.5	63095.5	8000	8000	8000	8000
KCS_069	T	M	PUT	56-60	24.54	ccRCC	pT3a	G2	N0M0	260631	149822	396476	5.38481e+06	162627	156000	325124	1.19374e+06	52906.3	100000	200000	656909	140332	22407.1	579629	1.12871e+06	42756.1	245562	366908	729453	2.477e+06	798435	88199.6	12932.5	1.09296e+06	119791	16164.1	288242	30601.1	464756	12000	8000	45843.7	72648.6	8000	27653.1	10360.6	118147	8000	70073.8	192740	8000	66153.4	80442.3	8000	24349.7	245561	145594	8000	12810.5	8000	13171.3
KCS_070	T	M	PU	56-60	26.6	ccRCC	pT1b	G2	N0M0	270657	138375	406861	4.00602e+06	144928	140000	255482	738423	25881.2	82800	186000	512193	140578	28719.7	560481	1.05428e+06	38840.7	269339	406200	603773	1.87233e+06	722899	83275.2	13940.8	1.43941e+06	198534	19264.1	342975	68273.8	635795	58000	8000	22352	86645.4	10000	17014.7	31555.1	158988	8000	30166.1	113459	9050.9	63989.5	98143.7	8000	18247.2	256511	191397	8000	47223.6	8000	14579.3
KCS_071	T	M	PU	61-65	22.09	ccRCC	pT3a	G3	N0M0	156965	112083	345249	4.0649e+06	140127	125000	283618	813876	38261.5	90000	200000	440170	76516.6	30282.2	502221	738955	35808.6	192707	216768	740085	2.13653e+06	512181	81778.5	8000	1.05876e+06	159384	23273.8	300423	44021.1	472254	17000	8000	41001.3	35589.1	8472.27	27892.5	8656.87	86793.6	8000	191806	258881	10902.4	54867.3	62632.9	8000	40728.5	251451	129886	8000	38126.2	8000	171134
KCS_072	T	F	PUT	56-60	24.03	chRCC	pT2b	G3-4	N0M0	162992	131479	360503	4.09705e+06	125628	142000	327392	889324	10116.2	82800	204000	380000	81789.5	19218.5	452137	708314	21200.4	193742	248342	615856	1.57837e+06	407286	49873.6	8000	1.19955e+06	164342	8000	123925	25747.7	251631	10000	8000	8000	8000	8000	8000	8000	43119	8000	8952.07	35570.4	8000	9280.39	27918.3	8000	8000	92907.8	62256.6	8000	11065.2	8000	8000
KCS_073	T	M	PUT	66-70	29.64	papRCC	pT2a	Gx	N0M0	185398	143764	364776	4.11252e+06	144626	162000	316264	974119	47300.2	120000	250000	530882	139726	36372.7	584152	921867	41501.9	255026	321079	695367	1.8407e+06	427374	76518.7	8000	510411	125168	35990.9	460312	104925	1.05522e+06	71500	11000	26952.7	73998	8000	75024.9	13289.3	251227	11000	43266.4	129875	30857	48457.1	135820	11492	55040.8	336851	233129	8000	76732.9	8000	56969.2
KCS_074	T	M	PUT	71-75	21.72	ccRCC	pT3a	G3	N1M0	140161	151023	211680	5.83146e+06	158509	160000	189222	1.21978e+06	34100	90000	100000	464919	62264.2	18500	345667	848665	31865.3	152345	213542	504290	2.56802e+06	459509	92948.8	8000	1.33528e+06	157825	8000	77195.2	8000	181668	8000	8000	8000	8000	8000	8000	8000	8000	8000	8000	26368.9	8000	8000	8000	8000	8000	51548.5	18892.1	8000	8000	8000	20558.2
KCS_075	T	M	PUT	76-80	26.23	ccRCC	pT2a	G3	N0M0	215990	157163	353578	4.44129e+06	171483	143000	232131	698218	16400	74600	176000	471529	134412	27572.6	538279	994967	28718.1	261206	374251	615595	1.80214e+06	610348	66679.3	9345.79	861219	120065	8000	197496	34087.9	358389	23800	8000	22192.5	48462.2	8000	11044.4	8000	80754.6	8000	51897.8	147898	8000	75051.5	56620.8	8000	8000	138989	118240	8000	15275.5	8000	29586.5
KCS_076	T	M	PUT	61-65	27.64	ccRCC	pT3a	G3	N0M0	131935	103491	298562	3.47832e+06	147107	115000	238962	613081	10000	65500	136000	292248	56672.7	12700	339226	592811	11178.5	155975	206554	511850	1.39267e+06	356000	43976.4	8000	897393	134216	17119.5	326321	55023.5	522580	49000	8000	73268.3	117418	18309.4	23923.6	32517.8	157362	8000	121443	337970	9853.5	155729	118877	8000	25937.6	268409	198791	8000	30859.9	8000	30746.9
KCS_077	T	M	PUT	66-70	25.15	ccRCC	pT1b	G2	N0M0	206935	114028	297608	3.65285e+06	116252	100000	179920	506887	9625.75	54000	133000	311528	74471.8	8000	343776	601652	8564.08	148327	193970	405601	1.11737e+06	364480	29981.1	8000	1.19425e+06	145975	8000	248569	47140.9	562225	22000	8000	8000	32347.5	8000	14564.3	8000	119446	8000	14989.9	70857.8	8000	32894.7	85489.8	8000	8000	164893	158973	8000	31817.2	8000	8000
KCS_078	T	M	PUT	51-55	28.53	ccRCC	pT3a	G4 (sarcomatoid)	N2M0	164285	87361.5	291621	2.75056e+06	70733.6	86300	155712	437475	9000	52000	120000	333985	82021.4	20896.8	402913	660410	23863.9	158537	203887	577045	1.54939e+06	445084	32258.9	8000	1.00907e+06	120921	8000	167400	27763.8	243272	8000	8000	8000	15587.5	8000	18213.2	8000	52316.2	8000	10421.6	40081.2	8000	8000	22821.3	8000	13716.7	126763	72370.6	8000	17618.4	8000	8000
KCS_079	T	F	PU	71-75	36.39	ccRCC	pT3a	G4 (sarcomatoid)	N0M1	245235	214356	409143	4.28646e+06	170926	197244	359443	1.21265e+06	121861	117000	167000	372654	114488	33429.7	405159	664496	33562.9	210705	253770	491849	1.35514e+06	283838	78399.2	8000	1.28791e+06	156161	8000	168135	9108.82	258839	8000	8000	8000	11660.2	8000	8000	8000	48167.8	8000	17488.3	47686.3	8000	8396.51	45026.7	8000	8000	81219.9	51931.4	8000	8000	8000	8000
KCS_080	T	M	PU	71-75	29.3	ccRCC	pT2a	G3	N0M0	155349	132975	283547	3.3994e+06	110962	130000	224004	666472	31979.2	65000	130000	297326	84640.9	8000	308053	561458	8764.47	155232	222878	336427	916485	278704	18715.9	8000	1.06712e+06	126481	8000	236894	36639.4	584020	26200	8000	8000	27182.3	8000	40334.8	8000	172651	8000	8000	46896.6	23625.2	12342.5	118808	8000	19590.1	205652	166152	8000	62946.9	10498.6	8000
KCS_081	T	M	PU	46-50	34.48	ccRCC	pT1b	G1	N0M0	125417	61564.8	245899	2.0864e+06	69125.5	57700	182760	447035	19299.2	35000	106000	249024	49157.2	8000	279447	517204	8517.18	115660	171700	343444	920227	342971	8127.34	8000	1.25973e+06	112668	8000	59039.3	8000	131153	8000	8000	8000	8000	8000	8000	8000	36873.7	8000	8000	9820.82	8000	8000	17615.2	8000	8000	77240.1	48191.3	8000	8000	8000	8000
KCS_082	T	F	PU	71-75	44.82	ccRCC	pT3a	G3	N0M0	219499	135822	359446	3.39025e+06	105804	110000	247362	689671	30092.5	69700	163000	392280	103556	14346.3	438729	716247	15347.9	185382	238214	456791	1.18379e+06	369295	38696.5	8000	936780	97241.9	26523.9	316233	48095	478968	15000	8000	23965	55609	8000	38950.8	8000	127666	8000	24254.4	80842.8	14196.7	24435.3	67560.6	8000	14393.5	175379	124777	8000	17845.8	8000	8000
KCS_083	T	F	PU	71-75	21.09	ccRCC	pT3b	G3	N1M0	226438	177204	344295	3.99151e+06	181521	144000	274403	885038	76782.3	90000	160000	391182	102177	36486	435446	696083	26810.1	199452	226441	573596	1.5584e+06	395835	77074	8000	1.06421e+06	133619	19185.4	266200	54222.3	446683	12200	8000	39413.5	42342.2	8000	16287.8	8000	68100.1	8000	165333	237609	8000	57081.1	39993.4	8000	15278.9	138818	79649.8	8000	13037.3	8000	22526.9
KCS_084	T	M	PU	71-75	31.31	ccRCC	pT3a	G3	N1M1	215998	130619	271356	2.9658e+06	127636	120000	193787	670027	43948.1	79000	145000	425903	134045	28500	464741	675743	22839.4	219959	273826	492311	1.34468e+06	433466	89419.1	15512.5	1.34238e+06	147526	8000	170046	24094.9	240995	8000	8000	8000	26079.6	8000	8000	8000	50510	8000	17024.6	70827.1	8000	27822	31564.9	8000	8000	107435	80582.4	8000	12518.5	8000	8000
KCS_085	T	M	PU	66-70	24.11	ccRCC	pT3a	G3	N2M1	191943	136286	315291	4.6402e+06	159214	141000	235615	856502	26300	84000	165000	457646	104231	26800	487686	843275	41874	214968	291506	613154	1.99669e+06	501741	87862.6	8000	1.31759e+06	142472	8000	175272	17706.6	327695	14600	8000	8000	14800.3	8000	8000	8000	56791.4	8000	13092.6	69540.9	8000	18063.1	30864.4	8000	8000	137695	83068.5	8000	8000	8000	8000
KCS_086	T	F	PU	71-75	30.86	ccRCC	pT1a	G2	N0M0	218218	138953	309053	3.15088e+06	117008	117000	234762	604662	17821.8	65000	160000	369150	124605	14901.4	469284	692783	19615.8	234566	296028	510539	1.26913e+06	432916	39234.1	8000	1.53551e+06	133106	11368.7	209444	30956.5	301049	10000	8000	15764.5	29605.6	8000	14606.2	8000	69832.4	8000	25141	81647.1	9412.46	23665.6	39937.3	8000	19799.7	148097	92759.9	8000	15728.2	8000	8000
KCS_087	T	M	PU	41-45	36.57	ccRCC	pT3a	G3	N0M0	107692	78241	248589	2.67547e+06	77291.5	81200	160101	493083	14152.2	46400	110000	316300	76966.7	8000	341382	712643	8007.89	146303	231634	360966	1.13861e+06	436422	20750.8	8000	2.1715e+06	161973	8000	65760.5	8000	153907	8000	8000	8000	8411.8	8000	8000	8000	32295.5	8000	8571.09	25048.4	8000	8000	8000	8000	8000	65527.6	39887.3	8000	8000	8000	8000
KCS_088	T	F	PU	76-80	23.81	ccRCC	pT1a	G2	N0M0	210972	146325	349402	3.51602e+06	125638	112000	217209	547813	8000	53700	156000	396159	132999	19780.2	462658	675440	18482.6	227883	293745	497968	1.2277e+06	439232	44294.1	8000	1.61586e+06	113839	8000	173631	8560.44	244333	8000	8000	8000	18591.3	8000	8000	8000	48794	8000	9942.44	56998.8	8000	16069.2	24786.8	8000	8000	93168.3	77784.8	8000	8000	8000	8000
KCS_089	T	M	PU	61-65	25.14	ccRCC	pT1b	G3	N0M0	153195	157729	352403	4.05397e+06	128320	162000	307391	910915	46295.6	100000	190000	386899	88747.7	30453.7	422973	676866	46031.6	227085	255466	595107	1.80239e+06	355369	97738.1	8000	1.27943e+06	112729	8000	101632	8000	218043	8000	8000	8000	8000	8000	8000	8000	27242.5	8000	10275.6	41085	8000	8000	11943.4	8000	8000	98062.2	25595.6	8000	8000	8000	8000
KCS_090	T	M	PU	76-80	34.95	ccRCC	pT3a	G3	N0M0	237283	165554	287529	3.00031e+06	103668	117494	204786	621739	32670.1	65600	126000	336638	109005	12831.4	389062	589089	18929.9	208970	242802	416598	1.16855e+06	335581	63869.5	8000	1.80809e+06	117124	8000	70323	9677.91	155007	8000	8000	8000	8000	8000	8000	8000	13499.3	8000	8000	8000	8000	8000	8000	8000	8000	37211.1	12035.2	8000	8000	8000	8000
KCS_091	T	F	PU	66-70	34.53	ccRCC	pT2a	G1	N0M0	27410.9	13378.1	123613	1.05739e+06	10000	15800	85680	219405	8000	8000	48700	122464	13133.3	8000	155689	244002	8000	51946	69464.6	221084	536141	133162	8000	8000	1.52249e+06	136667	8000	28479.2	8000	124879	8000	8000	8000	8000	8000	8000	8000	23071.2	8000	8000	8000	8000	8000	8000	8000	8000	64824.2	22084.2	8000	8000	8000	8000
KCS_092	T	F	PU	61-65	34.21	ccRCC	pT2a	G1-2	N0M0	207260	119591	449536	3.48225e+06	125853	120000	371831	835485	47389.9	74500	200000	396366	100941	23128.9	484286	715253	26320.4	203434	239345	637830	1.51083e+06	354290	38143.2	8000	740182	74104.4	12598.4	229831	20945.2	322918	8000	8000	8000	39538.5	8000	14636.7	8000	84842.4	8000	16468	59601.8	8000	16448.9	39758.7	8000	8673.77	173726	91029.7	8000	8000	8000	8000
KCS_093	T	M	PU	76-80	20.42	ccRCC	pT3a	G2	N0M0	228067	93466.2	433958	4.71001e+06	119877	101000	167993	434787	8000	32600	98000	233500	22593	17126.4	345768	469910	23641.9	119959	109448	695928	1.80792e+06	329375	35512.1	8000	869336	60158.7	8000	134749	9291.02	218429	8000	8000	8000	8000	8000	8000	8000	32813.3	8000	8104.41	39160.4	8000	8000	16127.6	8000	8000	78519.5	52602.2	8000	8000	8000	8000
KCS_094	T	M	PU	36-40	24.06	ccRCC	pT1b	G2	N0M0	84434.9	45099.1	139172	1.89401e+06	52800	42600	94015.8	289990	8000	14900	62000	202179	32968	8000	224446	393927	8000	92207.8	146565	299778	986759	259690	8000	8000	1.61091e+06	175127	8000	65479.5	8000	199891	8000	8000	8000	8000	8000	8000	8000	42256.5	8000	8000	43131.4	8000	8000	25024.2	8000	8000	148669	61858.1	8000	8000	8000	8000
KCS_095	T	M	PU	56-60	26.12	ccRCC	pT2b	G2	N0M0	246799	113882	288758	3.85664e+06	147373	114000	176882	595136	24000	63000	110000	381754	83764.5	17989.3	431778	825682	15897.4	155185	246937	532205	1.74714e+06	656145	49817.2	8000	390907	61695.8	17717.1	330604	55980.5	652845	56000	8000	43700	73300	8000	36300	16800	153790	8000	83762.8	191635	10253.5	71492.3	94494.6	9583.35	23433.6	262056	187385	8000	67252.3	10770.1	8000
KCS_096	T	M	PU	81-85	26.99	papRCC	pT3a	G1	N0M0	357568	227141	565537	6.43216e+06	235997	201000	382134	1.17843e+06	72382.2	124000	221000	607631	172342	40709.9	700086	1.16815e+06	39988.4	354309	479946	849942	2.37442e+06	738831	116163	30593.6	1.08461e+06	102722	33749.6	444325	69861	546004	46800	8000	24000	73377.4	8000	25600	25289.4	104061	8000	30171.1	106427	13174.1	48640.2	74444.8	8000	19383.2	202802	128485	8000	27088.8	8000	8000
KCS_097	T	M	P	66-70	28.08	ccRCC	pT1a	G3	N0M0	364287	228432	575043	5.44352e+06	158892	218000	443512	1.08411e+06	31300	120000	270000	650304	184061	53809.4	797214	1.00165e+06	57099	361159	368394	960523	2.12277e+06	600473	109346	13908.3	1.16396e+06	136226	29727.6	413405	62296.1	558551	36100	8000	34200	82846.9	9752.8	29700	15110	145767	8000	27659.4	99431.7	14032	43751.4	84857.3	8000	19858.5	198527	157578	8000	26857.8	8000	8000
KCS_098	T	M	P	76-80	32.11	ccRCC	pT3a	G2	N0M0	308927	196864	618347	5.6993e+06	194114	162000	370446	932751	25717.9	80000	232000	581643	140048	38706.1	713059	1.00584e+06	37298.7	287639	333700	925469	2.08722e+06	624580	60727.3	8000	1.58138e+06	136639	32547.8	456258	54247.1	650634	54000	8000	23600	89411.9	8000	23694.2	27020	152354	8000	31240.5	123970	8000	61543	85334.5	8000	38793.2	299189	214801	8000	63785.4	8000	8000
KCS_099	T	M	P	71-75	32.14	ccRCC	pT3a	G4 (sarcomatoid)	N1M1	191376	127659	411436	4.33666e+06	167722	141000	392970	1.10985e+06	74647.6	105000	233000	528765	116702	26200	517752	841995	32105.4	256953	318996	670910	1.87211e+06	512936	80571.9	8000	1.76851e+06	111332	8000	80550.6	8000	119609	8000	8000	8000	8000	8000	8000	8000	10326.6	8000	8000	18112	8000	8000	8000	8000	8000	44934	18687.4	8000	8000	8000	8000
KCS_100	T	M	P	66-70	27.72	ccRCC	pT1a	G3	N0M0	215935	150027	323953	4.12085e+06	184544	142000	225000	655252	20279.7	83300	165000	535326	133493	32798.1	593681	931596	41415.8	268444	324442	747314	2.21582e+06	615615	100485	9791.63	528433	38786.5	8000	250591	19028.1	384554	32300	8000	12200	42825	8000	10905.9	8000	93022	8000	18040	76610.6	8000	22134.6	53417.1	8000	9256.74	233528	130241	8000	8000	8000	8000
KCS_101	T	F	P	41-45	18.31	adult cystic nephroma/mcRCC				257949	179951	414182	4.45489e+06	180303	148000	266568	665628	8000	90000	200000	453937	135133	26931.9	586113	802009	31439.4	273147	317238	726398	1.66675e+06	462730	55493.3	8000	715192	55787.3	8000	253792	57755.6	597973	34000	8000	24597.5	55855.3	8000	32045.8	13680.3	136976	8000	31439.1	103968	9872.31	29861.9	101396	8000	25522.5	255797	174164	8000	48866.3	8000	8000
KCS_102	T	M	P	71-75	29.94	ccRCC	pT1a	G1	N0M0	167645	98399.7	267810	3.40741e+06	155267	88000	180512	559418	27778	45000	105000	344790	68930.6	8000	333818	586713	11186.8	144419	221441	383324	1.32742e+06	380843	45071	8000	1.95063e+06	99537.7	8000	181631	9834.78	261805	8000	8000	8000	19876.8	8000	8000	8000	49789.9	8000	8000	31420.5	8000	10114.1	26750.7	8000	8000	124726	66986.2	8000	8000	8000	8000
KCS_103	T	M	P	51-55	25.36	ccRCC	pT3a	G3	N1M1	224519	177075	360350	4.76395e+06	144801	8000	292707	837394	21100	100000	205000	502686	147659	40443.4	624429	941857	39087.1	311935	381583	769872	2.09617e+06	534671	93265.6	10098.7	1.7676e+06	110271	8000	107647	8000	147317	8000	8000	8000	8321.15	8000	8000	8000	17588.2	8000	10662.3	34436.5	8000	8000	13537.9	8000	8000	48809.5	29691.8	8000	8000	8000	70285.1
KCS_104	T	M	P	51-55	31.48	papRCC	pT1a	G2	N0M0	362227	256228	361990	5.32924e+06	218486	212000	303197	1.03342e+06	65552.3	133000	188000	556146	196780	44292.2	599339	954598	55417.9	307989	412167	651571	1.86955e+06	499270	110778	13284.7	1.0086e+06	62208.6	8000	131082	8000	241253	13200	8000	8000	16173	8000	8000	8000	37497.1	8000	8000	37505.2	8000	8218.08	25249.7	8000	8000	103011	56391.7	8000	8000	8000	8000
KCS_105	T	F	P	56-60	27.22	ccRCC	pT1a	G2	N0M0	160936	112947	461110	3.90376e+06	127342	99500	369401	837277	30090.2	60000	230000	379602	81240.8	12517	565870	827128	20021.2	235768	274856	735334	1.74414e+06	498531	49688.1	8000	2.34177e+06	131131	8000	69828	9681.5	154209	8000	8000	8000	8000	8000	8000	8000	40709.2	8000	8000	27272.2	8000	8000	21805.4	8000	8000	76149.5	48461.9	8000	8000	8000	8000
KCS_106	T	M	P	66-70	33.21	ccRCC	pTx	Gx	N0M0	251826	136371	387630	4.25464e+06	146236	106000	257257	776776	42235	60000	160000	404162	101594	18931.5	454736	800151	24146.2	207410	313723	574301	1.81063e+06	606333	70403.7	8883.72	1.63412e+06	59641.1	8000	78844.1	8000	102235	8000	8000	8000	8000	8000	8000	8000	14061	8000	8000	9077.46	8000	8000	8000	8000	8000	43136	18040	8000	8000	8000	8000
KCS_107	T	F	P	81-85	29.38	ccRCC	pT1b	G2	N0M0	389824	270512	455674	5.35799e+06	178386	186144	315628	950310	34500	132000	233000	600274	207126	56748.8	706759	952675	53812.8	386247	417908	795291	1.86548e+06	509865	126378	16155.7	1.52144e+06	65392.6	8000	88506.6	11350.7	229412	8000	8000	8000	8000	8000	8000	8000	30559.4	8000	13863.4	39577.5	8000	8000	14319.6	8000	8000	78596.5	33303.2	8000	8000	8000	8000
KCS_108	T	M	P	41-45	28.38	ccRCC	pT1a	G2	N0M0	189889	118319	342363	3.26887e+06	109128	98900	230783	575763	26866.5	50000	160000	405829	114672	22310.9	558198	868448	27402.5	245432	315456	678500	1.82662e+06	620480	54132.1	8000	1.87203e+06	78221	8000	117963	8000	138235	8000	8000	8000	10500	8000	8000	8000	31114.9	8000	8000	28246.1	8000	9300	14420.2	8000	8000	80782.2	50838.3	8000	8000	8000	8000
KCS_109	T	F	P	61-65	UNK	ccRCC	pT1a	G2	N0M0	255966	102953	385107	4.01956e+06	171038	68500	151558	505913	25712	27800	102000	289448	57391.1	22503.8	407622	603584	13820.6	148312	189744	586450	1.50659e+06	495248	20451.4	8000	2.21319e+06	67436.2	8000	55725.5	8000	28227.5	8000	8000	8000	8000	8000	8000	8000	8000	8000	8000	9771.26	8000	8000	8000	8000	8000	8000	8000	8000	8000	8000	8000
KCS_110	T	M	P	51-55	31.31	ccRCC	pT1b	G2	NxMx	215746	181149	337238	3.97019e+06	115964	146000	293109	808156	24983.7	93000	186000	493108	142300	26896.7	532758	835453	29561.4	292555	358347	630229	1.84894e+06	527253	87789.3	13584	2.10614e+06	105478	8000	92721.6	8000	195438	8000	8000	8000	8000	8000	8000	8000	22528.9	8000	8000	16755.8	8000	8000	17064.7	8000	8000	77501	42679.2	8000	8000	8000	8000
KCS_111	T	M	PU	66-70	30.04	ccRCC	pT1a	G1	N0M0	147734	113062	157095	2.78028e+06	96775.6	111000	123232	591875	21915.5	61300	61200	317186	96622.6	8000	276043	679880	18229.1	145850	283352	295464	1.16355e+06	453767	44230.3	8025.06	803925	129243	8000	123962	19194.1	254778	8000	8000	8000	16064.4	8000	8000	8000	42468	8000	11900	45517.3	8000	11808.4	18104.6	8000	9805.89	103387	56644.5	8000	8000	8000	8000
KCS_112	T	M	PU	61-65	26.73	ccRCC	pT1a	G1	N0M0	132839	90664.3	238585	3.61688e+06	269752	104000	123685	518858	22684.6	51100	110000	318751	68694	12984.8	384606	569597	27690.4	189037	218807	562576	1.45094e+06	383720	34869	8000	769780	138842	29302.8	408159	80001.7	782515	140719	8000	25116.1	73345	8000	80634.7	24317.3	213232	18676.8	40670.2	163614	25068	68362.8	160977	30730.4	66013.1	469785	281540	13953.7	213793	32231.1	8000
KCS_113	T	F	PU	31-35	23.14	ccRCC	pT2a	Gx	N0M0	282124	197603	319860	4.72847e+06	179445	175000	193000	719440	12900	99900	158000	524057	170625	24880.8	558084	903567	50914.1	278369	378715	633477	1.79753e+06	542983	64862.4	8813.66	980712	193026	50208.5	536933	106521	1.02907e+06	86000	12698.1	52068.6	115722	13631.7	85022.7	58529.7	267032	18000	64530.7	210884	48600.3	98507.3	220973	9361.77	77768.6	451797	291444	15366.7	103402	13162.7	8000
KCS_114	T	M	PU	66-70	24.09	papRCC	pT1b	G2	N0M0	161604	67677.8	243754	3.74168e+06	222784	83200	144050	689158	78177.6	51400	87800	363434	53702.1	8544.3	319415	842357	20078.6	113520	258684	418922	1.75698e+06	722312	35522.5	11671.1	1.27331e+06	158704	8000	190937	8000	152835	8609.21	8000	8000	22924.4	8000	8000	8000	14445.9	8000	8000	38779.7	8000	17820.1	8000	8000	8000	46283.6	38405.8	8000	8000	8000	8000
KCS_115	T	M	PU	56-60	24.84	ccRCC	pT3a	G2	N0M0	22070.8	9933.68	17006.7	632240	10158.4	18400	8258.1	117860	8000	8000	8000	67553.7	8000	8000	59187.4	161120	8000	11302.2	44858	62605.6	211743	114089	8000	8000	723637	159716	8000	62919.3	8000	115876	8000	8000	8000	8000	8000	8000	8000	25425.3	8000	8000	11321.6	8000	8000	19230.7	8000	8000	49006	40341.7	8000	8000	8000	8000
KCS_116	T	M	PU	51-55	31.8	ccRCC	pT1b	G3	N0M0	102719	59776.7	125369	2.03113e+06	79438.9	64400	78548.4	386803	11660.7	46200	57800	304424	76806	8000	206515	643716	8000	84830.7	241731	173539	723848	492486	16226.6	8000	1.03919e+06	87762.9	8000	92118.9	8000	218103	9300	8000	8000	11812.2	8000	8000	8000	69924.9	8000	8000	13249.3	8000	8346.98	34828.5	8000	8000	103108	91794.1	8000	8000	8000	8000
KCS_117	T	M	PU	71-75	28.09	ccRCC	pT3a	G2	N0M0	275944	182819	359112	4.5637e+06	158711	149000	193484	610929	8000	78600	151000	442077	127500	25430.3	622714	732596	51052	281636	298997	733562	2.3149e+06	456502	106835	9479.69	1.95283e+06	125133	12218.3	193961	19597.4	259038	8000	8000	16200	24409.4	8000	30999.6	8000	82738.8	8000	25774.2	84941.6	8974.08	22441.1	50286.9	8000	22075	219277	91277.6	8000	31905.8	8000	8000
KCS_118	T	M	PU	76-80	24.68	ccRCC	pT3b	G4 (sarcomatoid)	N0M0	166534	129573	190776	2.85344e+06	57949.7	128000	176426	698581	8600	75000	110000	336330	77862.4	12000	277042	442617	10002.8	151132	194321	318116	1.0888e+06	265641	56317.9	8000	1.11111e+06	116427	8000	109560	11324.9	160712	8000	8000	8000	8000	8000	8000	8000	19727.8	8000	8121.9	31181.3	8000	8000	14540.4	8000	8000	46235.4	24764.1	8000	8000	8000	8000
KCS_119	T	M	PU	71-75	32.87	ccRCC	pT1a	G2	N0M0	250188	154903	302678	3.63935e+06	120371	120000	210567	626993	17247.7	67000	135000	457681	142985	8492.31	464808	806045	14805.6	204942	293810	389553	1.35296e+06	449134	42287.8	8000	1.10885e+06	100381	8000	188870	34648.5	398775	13500	8000	8000	15221.8	8000	32310.5	8000	102191	8000	20100	46830.1	9583.62	13031.2	60761	8000	23901	190337	116584	8000	23446.7	8000	8709.21
KCS_120	T	M	PU	56-60	26.7	ccRCC	pT1b	G2	N0M0	178707	89427.8	262112	3.71022e+06	152249	105000	133738	498080	19647.6	56200	115000	382510	98259.6	8500	410771	930163	16895.6	155058	318682	434410	1.60183e+06	642920	45297.4	8000	1.07203e+06	141548	8000	241964	29903.4	526902	32000	8000	12318	44138.9	8000	27223.5	11292.5	161192	8000	27228.7	88131.9	8000	40507.5	93866.8	8000	20296.2	244115	207258	8000	22328.7	8000	8000
KCS_121	T	F	PU	36-40	26.42	mcRCC	pT1b	G1	N0M0	213925	145124	206346	3.25725e+06	96364.9	120000	145836	548023	8000	66800	104000	374971	130152	8000	392689	667098	15584.6	186965	279633	376170	1.19545e+06	425377	49038.8	8000	1.49641e+06	106192	8000	159269	10124.5	286571	8000	8000	8000	11164.9	8000	8000	8000	69783.5	8000	8000	42342.6	8000	10478.6	42261.2	8000	8000	95942.8	74706.5	8000	8137.71	8000	8000
KCS_122	T	M	PU	76-80	20.02	papRCC	pT1b	G1-2	N0M0	137715	31289.4	131104	1.87016e+06	125204	31100	53621.5	256669	32574.9	11000	34200	129953	8000	8000	139274	214883	8000	33422.5	56660.2	186249	740003	236350	12025.8	8000	1.07297e+06	126767	8000	15503.2	8000	40566.1	8000	8000	8000	8000	8000	8000	8000	8000	8000	8000	13854	8000	8000	8000	8000	8000	15266.7	8000	8000	8000	8000	8000
KCS_123	T	M	PU	76-80	30.12	papRCC	pT3a	Gx	N1M0	240336	137252	412181	4.06303e+06	107550	124000	250005	633166	13200	73600	200000	397691	99278.3	30543.8	514008	548573	31033.2	255181	239412	741190	1.76507e+06	339386	75389.8	8000	1.13105e+06	151576	18846.1	259059	46138	385879	12600	8000	16229.9	23962.6	8000	18598	8000	55892.1	8000	30062.4	93183.3	9836.44	27071	41167.8	8000	31565.6	161238	93456.9	8000	28322.2	8000	8000
KCS_124	T	M	PU	66-70	30.61	ccRCC	pT1a	Gx	N0M0	168192	98344.4	321937	4.13687e+06	126455	102000	226145	769979	30290.7	59900	140000	454265	91343.8	8201.42	423275	844180	19720.9	168010	287549	489647	1.88089e+06	496583	42368.1	8000	1.65559e+06	139549	8000	165272	12203.4	262964	8000	8000	8000	19019.5	8000	8000	8000	73931.4	8000	13197.9	52997.8	8000	8000	22253.1	8000	8000	129677	85112.1	8000	15629.3	8000	8000
KCS_125	T	F	PU	66-70	20.28	papRCC	pT1b	Gx	N0M0	156726	111032	242337	2.94714e+06	122055	103000	198045	601769	18000	52800	130000	355938	93997.6	11974.9	400236	588985	16973.4	187607	250486	434188	1.30851e+06	388292	52329	8000	1.28277e+06	152883	8000	161774	32778.7	268574	8000	8000	14871.3	26350.8	8000	18374.8	8000	69151.8	8000	22879.9	73934.9	8000	23839	49141.5	8000	16729.4	166522	103261	8000	22432.6	8000	8000
KCS_126	T	F	PU	76-80	28.28	ccRCC	pT1b	G2	N0M0	137199	87660.9	218519	2.97961e+06	77865.1	77400	111090	395216	8000	40800	83800	299687	68205.3	8000	320986	542915	12332.1	141229	213355	370839	1.24574e+06	392699	17740.7	8000	1.39661e+06	130578	10884.2	256254	50472.6	377493	8000	8000	8096.64	34463.9	8000	15396	8000	78044.6	8000	13000.1	60997	8000	16034.7	37076	8000	23016.7	129532	82081.1	8000	25792.1	8000	8000
KCS_127	T	M	PU	66-70	29.07	papRCC	pT2a	G2	N0M0	179788	117980	297686	3.54634e+06	126405	104000	220303	784825	38479.7	68900	133000	470821	107909	9446.87	383940	728985	8000	159722	285124	347646	1.25499e+06	448456	36765.7	8000	2.05159e+06	143628	8000	127932	9858.43	294460	8000	8000	8000	11489.2	8000	10458.8	8000	70353.9	8000	8000	32512.2	8000	8000	38870	8000	8000	109401	82633.7	8000	8000	8000	8000
KCS_128	T	M	PU	71-75	31.02	collecting duct carcinoma (CDC)	pT3a	G4	N0M0	154273	90044.9	370054	3.95929e+06	138638	99300	254003	719053	22099.2	58400	158000	349394	64788.1	10058.1	403174	633191	22436.1	176598	220374	564273	1.64829e+06	381349	47383.3	8000	1.56714e+06	143023	8000	139341	12279.8	169435	8000	8000	8000	17626.9	8000	8000	8000	14134.5	8000	21971.3	63627	8000	18502.3	8000	8000	8000	76420.4	34541.3	8000	8000	8000	8000
KCS_129	T	F	PU	61-65	26.3	ccRCC	pT1a	G2	N0M0	210856	133226	363931	3.62787e+06	107941	113000	211044	504705	10436.1	54700	127000	312020	94372	10477.8	444556	704415	15375	178390	261763	453746	1.17447e+06	407853	26801	8000	1.41739e+06	104069	8000	86409.6	12742.5	196782	8000	8000	8000	10959.4	8000	8000	8000	44388.8	8000	8000	22168.7	8000	12774.9	25954.9	8000	8000	73087.5	72273.7	8000	8000	8000	8000
KCS_130	T	M	PU	81-85	27.45	papRCC	pT1a	G2	N0M0	122169	71635.6	200727	1.87606e+06	62728.1	49500	92850	245858	8000	20100	64400	163457	39817.5	8000	231978	334500	8000	107355	152273	317969	909732	245483	14542.2	8000	1.78826e+06	164903	8000	69678.7	8000	193163	8000	8000	8000	8000	8000	8000	8000	20788.3	8000	8000	11968.3	8000	8000	15096.7	8000	8000	86909	34289.9	8000	8000	8000	8000
KCS_131	T	F	PU	76-80	24.84	ccRCC	pT1a	G1-2	N0M0	259774	169944	459346	5.28725e+06	165528	187000	350499	1.00024e+06	37100	106000	243000	603909	166418	47504.4	699250	1.13676e+06	64445.8	334891	469755	867798	2.4385e+06	694194	91499.8	16491.2	1.78353e+06	113032	8000	156393	16050.9	262156	13000	8000	8000	17992.1	8000	9500	8000	65673.1	8000	14834.8	62854.9	8000	14128.1	47590.8	8000	8000	130537	96775.8	8000	14756.4	8000	8000
KCS_132	T	M	PU	66-70	23.66	ccRCC	pT1a	G2-3	N0M0	489125	371101	612849	7.34589e+06	242704	276779	369585	980262	33320	140000	251000	620414	189064	82279.1	789759	963509	80602	426220	415338	1.06402e+06	2.90032e+06	598303	189867	28819.4	1.55373e+06	71125.9	8000	103412	26678.4	255170	8000	8000	11700	8000	8000	8000	8000	26400	8000	31503.7	95975.4	8000	22300	13800	8000	8000	99219.3	47836.5	8000	8000	8000	8000
KCS_133	T	M	PU	66-70	26.73	ccRCC	pT1a	G2	N0M0	152785	111966	378471	4.73224e+06	143852	147000	292781	859342	22000	87400	220000	509183	87808.6	16260.8	474257	826558	29463.1	196792	244224	682469	2.05631e+06	511786	62875.8	8000	996417	149759	53658.1	518121	79904.7	905655	48700	8000	41026.5	100433	8000	58123.2	37255.8	212094	10000	47655.9	178608	30308	89161.7	135084	8000	78800.5	413144	283931	8000	57051	8000	8000
KCS_134	T	M	P	46-50	27.78	ccRCC	pT1a	G1	NxMx	222562	105528	370052	4.42492e+06	151925	121000	223377	712643	23400	55200	145000	507355	108232	13936.1	584647	1.18188e+06	29868.7	206011	343011	639616	2.1603e+06	1.01775e+06	35497.9	11949.8	787452	148056	16732.1	273375	76889	555364	40600	8000	19684.3	65193.7	8000	58045.1	16130.2	170432	8000	45295.7	132877	24955.9	66333.7	91542.2	8000	57578.6	330325	239984	8000	53906.9	8000	8000
KCS_135	T	M	P	46-50	26	mcRCC	pT1b	Gx	NxMx	258369	147539	350052	4.72503e+06	136314	135000	214304	664754	9000	79000	141000	521753	132730	17215.7	584853	1.01517e+06	39793.7	278075	382727	728317	2.212e+06	781139	63847.8	8433.31	823958	145075	23874.8	427784	85456.7	848201	48000	8000	45938.4	89783.7	8000	62829.4	28258.7	233719	8000	59461.2	171993	39219.6	85465.9	171855	8056.6	62988.7	435551	310072	13997.4	103209	16075.1	8000
KCS_136	T	M	P	56-60	27.47	papRCC	pT1a	G2	NxMx	345447	265142	352024	4.89586e+06	194191	248000	145439	1.08208e+06	73978.9	144000	184000	753103	253436	48000	668715	1.30063e+06	64420.6	366917	557848	612045	1.93743e+06	825986	137837	51156.1	943658	160617	33395	421875	57826.6	529809	49366.7	8841.09	24612.3	108886	8000	21958.5	51725.7	88559.6	8000	28949.5	110715	8000	83298.7	71403.4	8000	24874.1	234519	151996	8000	22449.1	8000	8000
KCS_137	T	M	P	51-55	29.03	ccRCC	pT3a	G4	NxMx	143439	91132.9	117297	2.66918e+06	73228.9	84800	68500	465792	8000	50300	43000	290017	70207.5	8000	191925	595877	8000	94979.7	234092	236361	789513	420118	19318.1	8000	920191	167351	8000	172868	18633.1	326792	8000	8000	12540.9	24484	8000	8000	8000	71299	8000	44333.3	113737	8000	45098.7	38408.5	8000	9368.42	105998	83542.8	8000	10980.3	8000	10837.4
KCS_138	T	M	P	56-60	26.04	ccRCC	pT4	G3	NxMx	127095	97829.4	250507	5.56493e+06	187743	140000	197200	1.05662e+06	27100	78900	141000	530048	62095.7	11411.7	315470	678899	27363.8	116099	187703	575120	1.95327e+06	360553	40829.8	8000	1.13916e+06	197046	8000	137314	13846.7	268714	8000	8000	8000	8000	8000	8000	8000	20791	8000	73170.8	112437	8000	24317.2	13948.5	8000	11928.7	83078.9	35231	8000	8000	8000	148569
KCS_139	T	M	P	61-65	29.26	ccRCC	pT1a	G2	NxMx	173031	98180.8	224214	3.4153e+06	107188	111000	155289	522701	8000	47000	105000	354495	82806.5	8000	326031	710588	8726.87	129274	246604	305801	1.0867e+06	462430	23707.1	8000	883578	95257.1	8000	165632	37246	370476	11800	8000	8000	21552.6	8000	12953.1	8000	89193.6	8000	13621.2	33967	8000	15389.3	40394.7	8000	8267.42	167701	116567	8000	22113	8000	8000
KCS_140	T	M	P	51-55	22.7	ccRCC, mcRCC	pT1a	G1	NxMx	170319	92729.7	215229	2.7889e+06	63723.8	80300	105000	348309	8000	40700	83800	271033	75058.1	8000	296652	543159	8000	129581	194991	331751	889388	352046	8000	8000	866426	91970.1	8004.07	255011	68003.5	539271	18800	8000	8354.83	40380.1	8000	36083	8000	184033	8000	8000	35780.8	12574.6	16773.8	100634	8000	33107.3	226091	201950	8000	40938.9	8149.06	8000
KCS_141	T	M	P	56-60	32.95	mcRCC	pT1a	Gx	NxMx	225349	141796	386358	5.16579e+06	160234	156000	239651	854605	22100	83700	182000	517236	143937	15890.1	536780	1.03789e+06	35007.4	238928	410272	636912	1.99819e+06	697692	46966.4	8019.28	948094	129487	9934.33	256924	45603.7	601513	26400	8000	8966.08	26311.7	8000	14345.8	8000	108683	8000	17931.4	54383.5	8000	18226.5	74531.9	8000	20035.6	180386	143590	8000	27316.6	8000	8000
KCS_142	T	M	P	56-60	30.93	chRCC	pT3a	Gx	NxMx	241410	147822	390639	5.31793e+06	258338	167000	301372	1.14976e+06	122619	108000	208000	582753	157016	21424.8	570033	1.36548e+06	54014.5	270375	551265	664646	2.45337e+06	1.01505e+06	89600.7	19119	895925	119103	11010.4	289106	39374.3	479782	40100	10000	8000	49050.7	8000	25383.1	10532.7	159000	8000	13267.3	85153.3	12758.9	41626.3	127190	8000	25095	257245	173052	8000	61361.2	8000	8000
KCS_143	T	M	P	51-55	31.46	ccRCC	pT1b	Gx	NxMx	302908	119108	353928	4.00977e+06	189642	100000	190872	676058	59189.2	55300	144000	451595	123777	17900	528424	949335	19532.2	202809	354003	555182	1.79892e+06	767442	58403	9561.97	627754	71131.9	9725.66	233223	32161.6	430653	25600	8000	8000	39485.3	8000	19500	8000	132703	8000	15557.4	61376.2	8000	19145.5	99136.9	8000	10314.9	169583	151287	8000	35674.8	8000	10425.2
	number of INT <8000 in N group									0	0	0	0	0	1	4	0	16	0	0	0	0	31	0	0	20	0	0	0	0	0	10	51	0	0	71	0	2	0	14	176	41	1	171	20	43	0	185	21	0	66	8	0	183	39	0	0	184	16	162	205
	number of INT <8000 in T group									0	0	0	0	0	1	1	0	22	2	1	0	2	33	0	0	18	0	0	0	0	0	8	93	0	0	87	0	32	0	71	134	74	35	130	63	99	11	136	35	3	98	39	19	135	65	2	7	136	58	129	119
	% of INT <8000 in N group									0	0	0	0	0	0.483092	1.93237	0	7.72947	0	0	0	0	14.9758	0	0	9.66184	0	0	0	0	0	4.83092	24.6377	0	0	34.2995	0	0.966184	0	6.76329	85.0242	19.8068	0.483092	82.6087	9.66184	20.7729	0	89.372	10.1449	0	31.8841	3.86473	0	88.4058	18.8406	0	0	88.8889	7.72947	78.2609	99.0338
	% of INT <8000 in T group									0	0	0	0	0	0.699301	0.699301	0	15.3846	1.3986	0.699301	0	1.3986	23.0769	0	0	12.5874	0	0	0	0	0	5.59441	65.035	0	0	60.8392	0	22.3776	0	49.6503	93.7063	51.7483	24.4755	90.9091	44.0559	69.2308	7.69231	95.1049	24.4755	2.0979	68.5315	27.2727	13.2867	94.4056	45.4545	1.3986	4.8951	95.1049	40.5594	90.2098	83.2168
QC monitoring	QC monitoring	AVG								267386	167578	387031	4.56e+06	169034	148167	276903	850583	38440.5	87194.4	187500	521524	151447	27911	579324	992998	31965.5	263486	379964	648662	1.86717e+06	602573	75268.1	13380.4	1.40924e+06	123358	5184.78	196138	26063.5	356250	12916.7	674.765	10926.7	31485.5	701.951	13239	6736.24	83707.1	0	21586	78151.3	5207.07	26054.7	54493.4	0	10124.1	150867	101852	0	13069.3	70.0389	827.902
		S.D.								46095.6	32824.8	74122.3	820205	28094	28265.1	52842.3	138750	10466.5	13919.5	33653.9	86500.1	26127.7	12630.3	105361	155841	15191.7	45616	57555.5	130211	337854	91754.3	19019.8	6189.54	244986	22633.6	2612.74	34786.1	9527.09	66583.5	4903.43	1292.9	3107.07	10646.2	1628.76	3667.76	5109.57	19713.7	0	6036.6	17237.7	3269.86	8258.53	15792.3	0	3515.91	28612	19780.5	0	7414.49	288.778	1303.47
QC error		RSD								17.2394	19.5877	19.1515	17.987	16.6203	19.0766	19.0834	16.3123	27.2278	15.9638	17.9487	16.586	17.252	45.2522	18.1869	15.694	47.5252	17.3125	15.1476	20.0737	18.0944	15.2271	25.2694	46.2584	17.3842	18.348	50.3925	17.7355	36.5533	18.6901	37.962	191.608	28.4356	33.813	232.033	27.7043	75.8519	23.5508	#DIV/0!	27.9654	22.0569	62.7965	31.6969	28.9802	#DIV/0!	34.7283	18.965	19.4209	#DIV/0!	56.7323	412.311	157.443

### Sheet: S_Data_2
Supplementary Data 2. Clinical data together with raw intensities of individual lipids measured in urine samples. Explanation of abbreviations is as follows: N - controls, T - RCC patients, UNK - unknown, QC - quality control, M - males, F - females, ccRCC - clear cell renal cell carcinoma, papRCC - papillary renal cell carcinoma, chRCC - chromosome renal cell carcinoma, mcRCC -multilocular cystic renal cell carcinoma.
Sample code	Inclusion criterion 3	State	gender	Measured types of samples (P = plasma, U = urine, T= tissue)	Age interval	BMI	Type of tumor	Tumor stage	Tumor grade	NM code	ST1	ST2	ST3	ST4	ST5	ST6	ST7	ST8	ST9	ST10	ST11	ST12	ST IS Taurocholic acid D4	ST13	IS SHexCer 18:1;O2/12:0	SHexCer 34:1 ;O2	SHexCer 34:1 ;O3	SHexCer 36:1 ;O3	SHexCer 38:1 ;O2	SHexCer 38:1 ;O3	SHexCer 40:2 ;O2	SHexCer 40:1 ;O2	SHexCer 41:2 ;O2	SHexCer 40:2 ;O3	SHexCer 41:1 ;O2	SHexCer 40:1 ;O3	SHexCer 40:0 ;O3	SHexCer 42:3 ;O2	SHexCer 42:2 ;O2	SHexCer 41:2 ;O3	SHexCer 42:1 ;O2	SHexCer 41:1 ;O3	SHexCer 41:0 ;O3	SHexCer 40:0 ;O4	SHexCer 42:3 ;O3	SHexCer 42:2 ;O3	SHexCer 42:1 ;O3	SHexCer 42:0 ;O3	SHexCer 41:0 ;O4	SHexCer 43:2 ;O3	SHexCer 43:1 ;O3	SHexCer 42:1 ;O4	SHexCer 42:0 ;O4	SHexCer 43:1 ;O4	SHexCer 43:0 ;O4	SHex2Cer 34:1 ;O2	SHex2Cer 34:1 ;O3	SHex2Cer 36:1 ;O2	SHex2Cer 38:1 ;O2	SHex2Cer 38:1 ;O3	SHex2Cer 40:2 ;O2	SHex2Cer 40:1 ;O2	SHex2Cer 41:1 ;O2	SHex2Cer 40:1 ;O3	SHex2Cer 42:3 ;O2	SHex2Cer 42:2 ;O2	SHex2Cer 42:1 ;O2	SHex2Cer 41:1 ;O3	SHex2Cer 40:0 ;O4	SHex2Cer 42:2 ;O3	SHex2Cer 42:1 ;O3	SHex2Cer 41:0 ;O4	SHex2Cer 42:0 ;O4
Inclusion criterion 1											include	include	include	include	exclude	include	include	include	exclude	include	include	include	IS	include	IS	include	include	exclude	exclude	exclude	include	include	exclude	exclude	include	include	include	exclude	include	exclude	include	include	include	include	exclude	include	include	include	include	exclude	exclude	include	include	exclude	exclude	include	exclude	exclude	exclude	exclude	exclude	include	exclude	exclude	exclude	include	include	exclude	exclude	exclude	exclude	exclude	exclude
Inclusion criterion 2											include	include	include	include	exclude	include	include	include	exclude	include	include	include	IS	include	IS	include	include	exclude	include	include	include	include	exclude	exclude	include	include	include	exclude	include	exclude	include	include	include	include	exclude	include	include	include	include	exclude	include	include	include	exclude	exclude	include	exclude	exclude	exclude	exclude	exclude	include	exclude	exclude	exclude	include	include	exclude	exclude	exclude	include	exclude	exclude
NCS_001	included	N	M	PU	46-50	UNK	-	-	-	-	261922	441799	790444	592115	8000	88106.1	150851	101359	8000	97368.1	136084	48260.6	134106	211880	523693	88210.2	65741.5	8000	11724.4	26799.4	16659.5	143731	8000	8000	67045.9	173046	87579.8	8000	47667.7	10471.6	113602	183738	52402.3	93313.1	8000	144355	328203	77375.2	98250.5	8000	8000	100910	187235	8000	8000	23294.1	8000	8000	8000	8000	8000	28874.8	8000	19025.2	8000	33229	37628.7	8000	8000	12661.8	14379	8000	8345.12
NCS_002	included	N	F	PU	61-65	UNK	-	-	-	-	253887	472484	379216	431324	46346.4	258538	82403.5	190908	8000	91248.2	176148	73344.1	133403	109519	466469	115152	82250.1	8341.87	20057.9	34084.7	39790.4	197788	11141.4	19188.1	115103	204595	129333	8000	83062.6	26117.6	146675	236873	89926.2	156817	8000	175773	380804	106865	167823	9575.44	19821.4	142395	309754	9047.87	15312	22630.1	8000	8000	8983.38	8000	8000	33585.9	8000	10782.7	8000	39500	35902.1	8000	14045.7	10562.5	10434.6	8000	12362.7
NCS_003	included	N	F	PU	46-50	UNK	-	-	-	-	106342	212982	423747	433436	103605	115757	314838	219267	8845.46	139293	320570	47575.7	143295	209535	237923	159679	103281	12210.7	36186.2	59989.3	72413.2	333137	24023.9	32405.3	199023	337040	194801	19155.9	123234	52915.5	233984	408516	128703	221554	20895.7	250972	665512	148972	217434	18795.5	45161	136538	399899	8000	25604.9	59501.8	8000	8000	13693.6	8000	14500.9	73541.5	8000	30293.8	8000	88420.8	97146.2	8408.8	35339.5	16311.2	31369.8	13314.2	23765.7
NCS_004	included	N	F	PU	46-50	UNK	-	-	-	-	72571.3	203046	291639	223075	8000	825728	46350.4	86300.8	8000	59792.4	82594.8	54736.1	95238.9	57208.3	103249	16664.4	11928.9	8000	8000	8201.74	8000	71781.3	8000	8000	39353.2	97547.1	53731.9	8000	16665.7	8000	60343.8	121152	39580.2	65700.2	8000	63899.4	201093	42610.2	88297.5	8000	8000	53668.9	175120	8000	9282.69	8577.92	8000	8000	8000	8000	8000	22786.8	8000	8000	8000	21536.1	25399.6	8000	8000	8000	8404.56	8000	8000
NCS_005	included	N	F	PU	56-60	UNK	-	-	-	-	25815.4	93192.2	396058	310184	8000	81791.9	8063.86	43791.1	8000	47764.1	15867.2	36947.8	11537.4	8000	20712.6	27214.9	8000	8000	9344.27	10752.1	16807	112525	8000	8000	65882.6	126289	66107.3	8000	53836.5	8000	133365	159053	52954.9	60942.4	8000	95608.9	297997	98948.3	83601.4	8000	13699.6	68247.9	179454	8000	8000	8000	8000	8000	8000	8000	8000	39235.7	8000	8000	8000	48479.3	55215.7	8000	8000	8212.38	10059.9	8000	8205.89
NCS_006	included	N	F	PU	56-60	25.39	-	-	-	-	158220	404974	659844	1.18523e+06	345109	164794	1.19242e+06	358261	8000	95679.3	596878	14830.3	538876	148443	416425	18647.8	10884.7	8000	8000	8000	8000	23492.2	8000	8000	8000	24771	11744.2	8000	8000	8000	22065.3	36339.4	8000	18745.9	8000	16472.2	70501.7	11371.3	20704.5	8000	8000	9515.43	51700.6	8000	8000	26548.5	8000	8000	8000	8000	8000	8000	8000	8000	8000	26328.5	15254.5	8000	8000	8000	8000	8000	8000
NCS_007	included	N	F	PU	41-45	UNK	-	-	-	-	27075.3	83789.3	200804	110751	8000	97261.8	32067.3	150436	8000	199201	70336	203833	31390.7	59388.2	121192	25299.6	15684.7	8000	8000	8000	8000	63089.6	8000	8000	25048.8	70701.5	34596.9	8000	12367.7	8000	43519.9	77093.4	16779.1	37940.8	8000	48488.2	127010	24598.8	41822.1	8000	8000	32731.6	86993.5	8000	8000	8000	8000	8000	8000	8000	8000	8000	8000	8000	8000	8000	8000	8000	8000	8000	8000	8000	8000
NCS_008	included	N	F	PU	51-55	UNK	-	-	-	-	155054	357289	230937	335739	8000	68675.8	111936	38412.5	11365.4	20555.5	27116.3	28127.9	45672.5	32817	173345	102825	74797.2	8000	21877.3	30917.4	34078.8	192767	8000	11358	106594	193978	142272	8000	76072.8	21001.1	156284	253583	102955	127849	8000	183194	450223	132826	152750	11344.6	23179.9	163060	320399	10924.1	20954.7	45649.8	8000	8000	9835.25	8000	8000	58072.1	8000	8665.92	8000	85009.5	80259.1	8000	18238.9	8000	11207.4	8000	13253.1
NCS_009	included	N	F	PU	56-60	UNK	-	-	-	-	192537	449177	1.10097e+06	1.24551e+06	8000	75973.3	359681	8000	41444.1	35446.5	33453.2	9967.7	41389.2	90157.7	69551.6	91302	52259.3	8000	27079.1	24247.3	36024.8	182474	8000	8000	102511	160088	90523.8	8000	64904.6	15642.9	145953	196584	60885.2	88587.5	8000	148845	329506	83432.8	99855.1	8000	11310.8	86269.8	187761	8000	8000	21572.4	8000	8000	8000	8000	8000	29594.3	8000	8000	8000	31342.6	29910.5	8000	8000	8000	8000	8000	8000
NCS_010	excluded	N	F	PU	66-70	UNK	-	-	-	-	18854.1	41723	110406	72434.7	8000	239053	45585.7	11936.9	8000	23621	8000	12614.4	8000	29330.2	24062	15198.9	8000	8000	8000	8000	8000	10341.5	8000	8000	8000	8314.13	8000	8000	8000	8000	15679.6	15304.5	8000	8000	8000	8000	35204.5	8000	8000	8000	8000	8000	11576.1	8000	8000	8000	8000	8000	8000	8000	8000	8000	8000	8000	8000	8000	12412.8	8000	8000	8000	8000	8000	8000
NCS_011	included	N	M	PU	51-55	27.5	-	-	-	-	155178	199354	1.0219e+06	250192	8000	57765.4	54716.6	83401.7	8000	30128.7	65505.5	8000	11427.4	46250.9	43182.7	63166.8	50086	8000	11741.4	30704.1	21063.2	149835	8000	16310.1	87856.7	213622	87568.1	8000	53836.9	22845.5	131649	239497	62672.9	98547.2	8000	155234	413085	81330.2	109985	8000	18672.7	84555.3	227912	8000	9973.42	20122.7	8000	8000	10100.8	8000	8000	52510.3	8000	33210.2	8000	36377.7	44253.3	8000	8000	16949.4	29514	8000	8000
NCS_012	included	N	F	PU	36-40	28	-	-	-	-	692989	1.00278e+06	1.0481e+06	709142	9773.92	145915	482949	93204.7	8000	272866	100188	126312	102382	214965	218634	174005	103787	15257.6	48215.4	63568.6	77609.2	369437	31681.9	36817.1	225597	353958	184553	24686.4	162761	56861	304560	452324	136502	182858	20978.2	344117	814691	190612	216194	28941.5	47019.7	190254	440461	10736.2	25889.5	54610.5	28185.5	8000	16317.5	14746.3	8871.15	86335.1	8000	65892.3	8000	97328.8	101482	24706.3	73685.7	61561.3	65273.4	44821	69399.3
NCS_013	included	N	M	PU	31-35	29.63	-	-	-	-	377343	556579	1.0915e+06	1.01577e+06	8000	33548.7	97484.7	176666	8000	91888.8	155342	88914.7	65868.1	99074	144444	122404	79673.3	8000	44151.5	56152.8	50863.4	283112	16868.1	26230.7	166204	323853	176239	10326	119859	38358.5	283137	387054	141840	222600	10187.4	265612	742076	178528	282296	17555	45269.9	199694	558724	18057.4	46242.5	30996.7	8000	8000	9337.33	9059.2	8000	76640	8000	56507	8000	70565.2	98363.2	17625.4	67684.7	35133.1	65552.3	43194.1	69318.9
NCS_014	included	N	M	PU	51-55	26.79	-	-	-	-	123807	551095	1.33881e+06	968465	8000	26634.9	171793	155979	8000	113041	107712	143881	67714	96467.6	85652.9	91217	62177	8000	31966.9	39621.1	32123.6	231417	8000	10560	124599	247472	152397	8000	100416	11937.3	264709	256969	93131.6	195290	8000	175344	511437	155407	185201	8000	25420	165374	418600	8000	24477.3	63931.2	8000	10472.6	33450.2	8262.45	15032.5	132865	8000	51490.4	12455.7	145118	174932	13898.5	63850.7	20623.4	54824.8	31691.1	54154.1
NCS_015	included	N	F	PU	51-55	26.5	-	-	-	-	301297	525735	702068	502659	8000	217657	77352.9	211817	8000	177833	240832	67680	247961	191302	379915	188853	112683	12786	40372.7	56504.4	52046	299357	13859	26609.1	167987	320739	219349	8000	82694.7	39206.3	204187	339050	139621	197697	8000	194367	525506	151674	206979	8000	27598.7	131585	367479	8583.7	23875.1	55938.4	8000	8000	24382	8000	9326.4	67857.8	8000	37775.7	8000	55973.3	76890.8	8000	32732.1	14697.6	26557.1	15702	25635.3
NCS_016	included	N	M	PU	46-50	30.42	-	-	-	-	25532	23712.7	20403.1	19061.6	8000	32100.7	30386.2	255413	8000	130960	79975.5	86688.6	36644.9	80119.7	57786.1	37951.6	27186.5	8000	8766.27	17372.5	15470.1	149611	8000	8000	77544.5	175048	100660	8000	46677	11381	134336	211369	57315.4	104503	8000	115831	402135	106864	111846	8000	13132.8	80242.6	261383	8000	8000	35936	8000	8080.48	29694.4	8000	14583.2	107222	8000	16454.1	10417.6	126323	144292	8000	27102.5	8000	14915.8	11336.6	26303.3
NCS_017	included	N	F	PU	46-50	38	-	-	-	-	315486	403917	517416	718851	8000	281821	165986	78956.1	8000	174376	54304	128535	90926.5	186394	210735	108742	54682.2	8000	28350.2	34446.3	51923.7	188334	8647.47	16926.3	101565	188317	119866	18851.3	126645	18204.2	212824	202190	76627.8	113691	8000	165955	398586	116616	129385	8000	13512.2	112858	286943	8000	13494.9	37141.4	8000	8000	15037	8000	8000	67251.7	8000	34907.1	8000	65149.1	70151.1	8000	20050.5	30008.1	31582.6	8000	18276.3
NCS_018	included	N	M	PU	61-65	29.06	-	-	-	-	269865	391713	694515	616922	8000	128850	195982	214756	8000	78869.5	140557	49967.6	53333.8	82578.2	144162	86943.9	38749.5	8000	14498.2	12358.4	16499.5	153943	8000	8000	95425	132014	84357.2	8000	60452.3	8586.55	162990	174756	63818.3	74857.7	8000	97884.4	330274	88566.5	91884.8	8000	19418.4	60916.2	190853	8000	9099.77	30042.3	8000	8000	11688.1	8000	8000	66977.3	8000	8649.44	8000	59365.9	76816.7	8000	8000	8000	13391.5	8000	8000
NCS_019	included	N	F	PU	51-55	28	-	-	-	-	211490	458006	2.12774e+06	564995	31740	70446.7	448066	508740	16769.7	309126	320714	370919	51291.8	182108	40095.5	120360	76911.4	11368.5	72041.8	75877.9	71585.3	394668	27376	37734.8	233282	431277	162644	8000	143489	52290.9	385382	493059	123353	171078	20381.5	319992	915910	188459	202088	23089.2	58256.5	114154	405362	12164.5	38652.7	8871.17	8000	8000	8000	11119	8000	39058	8000	64725	8000	28058.2	46847.2	24897.9	26368.3	32699.4	63460.8	12234.4	24789
NCS_020	included	N	F	PU	56-60	22.1	-	-	-	-	23215	130544	285895	80150.6	8000	72493	103799	92325.2	8000	164992	135820	69864.7	80084.1	119679	134297	60182.5	30688.2	8000	8000	11291.2	13425.5	122298	8000	8000	65813.2	115229	56272.8	8000	40575.2	8000	111618	129571	29498.6	57562	8000	92403.4	245256	44151	64328.5	8000	8000	46540.8	119852	8000	8000	8000	8000	8000	8000	8000	8000	14162.6	8000	8000	8000	15093.6	15898.6	8000	8000	8000	13558	8000	8000
NCS_021	included	N	F	PU	51-55	27.4	-	-	-	-	74295.9	245884	486844	230539	8902.28	316971	66745.5	683656	8000	203432	134988	89518.8	55563.9	67977.4	53740.9	31381.4	23417.3	8000	8000	8000	10706.8	113819	8000	8000	60151	105324	88337.1	8000	34967.8	8000	92968.3	124341	58014.1	105376	8000	84187.4	222256	78296.4	132605	8000	8409.61	87095.5	272808	8000	20665.9	9560.26	8000	8000	8000	8000	8000	26125.3	8000	8000	8000	32947.1	25473.7	8000	16363.3	8000	8000	8000	18883.2
NCS_022	included	N	M	PU	36-40	28.98	-	-	-	-	218043	531674	1.26006e+06	898473	8000	221331	81836.2	43160.5	8000	99557.2	90223.1	93904.5	103319	287071	224544	74024.7	43342.4	8000	15241.6	18640.5	27762	117433	8000	10631.2	56424.9	127414	68842	8000	57486.2	10658.6	97880.6	118025	31407	48020.7	8000	108637	201883	45281.9	44925.9	8000	8000	58707.8	71263.3	8000	8000	27163.2	8000	8000	8000	8000	8000	32587	8000	16067.5	8000	33787.3	25218.6	8000	8000	13012.2	10261.6	8000	8000
NCS_023	included	N	M	PU	56-60	35.19	-	-	-	-	8000	12610.5	23747.9	8000	35093.7	47475.9	279570	190712	8000	70846.1	234679	61265.5	35091.2	84999.1	72021.9	16281.9	11750.5	8000	8000	8000	8000	47403.7	8000	8000	21300.3	61681.3	52472.1	8000	11959.9	8000	42744.2	62476	28265	69811.2	8000	45054.1	130647	50553.4	71587.1	8000	8000	63077	153236	8000	8000	8000	8000	8000	8000	8000	8000	8000	8000	8000	8000	9623.59	8000	8000	8000	8000	8000	8000	8000
NCS_024	included	N	F	PU	31-35	24	-	-	-	-	136521	375188	760607	367225	9734.46	35540.8	387630	337618	8000	467426	396676	255598	43360.9	626520	102401	111415	83449.7	9463.9	29637.5	41043.1	24363.7	178453	8000	11796.5	98461.4	218591	125761	8000	54504.5	15149	141381	239957	76280.9	148023	8000	120529	361457	100225	142278	8000	17455.1	92083.1	266739	8000	12975.1	16264.1	13859.3	8000	8000	8000	8000	24998	8000	38192.4	8000	13707.3	20453.2	10478	54452	9270.78	21475.4	22767.1	34433.7
NCS_025	included	N	F	PU	51-55	31.64	-	-	-	-	47726.6	110570	775728	276034	8000	205887	227823	21201.4	8000	46856	51585.4	8973.96	13214.6	126310	10114.1	15464.3	12152.5	8000	8000	8000	8700.76	90928.8	8000	8000	38383.9	96302.7	67011.5	8000	30576.3	8000	44648	112603	39010.5	44622	8000	105209	153358	37331.3	56806.1	8000	8000	67907.2	97366.5	8000	8000	8000	8000	8000	8000	8000	8000	8000	8000	8000	8000	8000	8000	8000	8000	8000	8000	8000	8000
NCS_026	included	N	F	PU	51-55	38.2	-	-	-	-	44588	153207	145351	95429.1	8000	98687.8	8000	8000	8000	14124.2	8000	82643.7	22171.9	8000	32324.1	12389	8000	8000	8000	8000	8000	36621.9	8000	8000	18119.5	28153.5	10187	8000	8000	8000	33507.5	38981.4	8000	19298.3	8000	19473.1	70277.2	12822.2	16761.9	8000	8000	8920.13	45090.4	8000	8000	8000	8000	8000	8000	8000	8000	8588.88	8000	8000	8000	8000	8001.41	8000	8000	8000	8000	8000	8000
NCS_027	included	N	F	PU	36-40	26.23	-	-	-	-	496545	1.01488e+06	693015	962195	55936.5	2.65294e+06	565543	252301	8000	188249	297467	196446	213120	296446	357708	140476	113670	13026.5	19550	47951.4	25756.9	177113	8000	17828.3	96260.9	216337	123229	8000	55389.2	15812.2	131584	243946	80762.3	172634	8000	143731	392730	92378.6	192579	8000	14917.3	99567.3	336490	8000	18946.1	89306.5	25796.1	15653.6	29062.4	8000	13504.2	83190.6	8000	30256	8000	94276.4	80487.5	8000	29083.4	31389	30409.5	13208.4	20448.5
NCS_028	included	N	M	PU	51-55	UNK	-	-	-	-	318243	759124	750958	781484	8000	31872.2	84325.1	412522	8000	471671	178477	403899	81367.8	155400	116337	57285.7	33283.7	8000	9695.83	11734.5	9570.35	115904	8000	8000	61849.7	132913	88539.8	8000	32179.3	8000	120910	149987	53500.1	87237.2	8000	76125.1	242135	78382	94381.9	8000	8000	53644	167807	8000	8000	23574.6	8000	8000	8000	8000	8000	55281.4	8000	15038.2	8000	42645.1	50129.3	8000	23762.5	8000	18716.4	8000	14572.5
NCS_029	included	N	F	PU	56-60	UNK	-	-	-	-	126020	264131	720653	421495	57275.3	166548	307244	327868	8000	189348	220272	72493.1	171386	181410	575181	110376	65036.8	8000	50588.6	36145.8	17424.7	245124	8000	8000	110222	204176	151770	8000	56606.6	8000	184210	218387	89759.6	152160	8000	122167	357851	117865	152161	8000	15655.3	97653.4	292346	8000	18516	16589.8	8000	8000	8000	8000	8000	29148.3	8000	8540.21	8000	31133.3	36590.3	8000	17744.6	8000	8000	8000	9071.41
NCS_030	included	N	F	PU	56-60	29.41	-	-	-	-	75335.7	200234	610155	525216	8000	79199.6	177097	8000	8000	8000	8000	8000	15532.4	62401.2	21952.6	32155.3	10542	8000	8000	8000	8000	36920.6	8000	8000	16076.4	29154.3	11811.7	8000	21639.2	8000	27915.4	36448	8000	9658.6	8000	23658.9	63972.8	8069.26	11255.8	8000	8000	12146.8	26089.6	8000	8000	13642.4	8000	8000	8000	8000	8000	14835.7	8000	8000	8000	18796.5	14523.8	8000	8000	8000	8000	8000	8000
NCS_031	included	N	M	PU	56-60	25.9	-	-	-	-	85091.5	772631	1.64541e+06	1.13293e+06	74115.3	11132	243394	330879	8000	142423	300279	114544	64828.4	163431	34468	44507.6	29108.8	8000	8422.16	24195.5	9597.47	170027	8000	8000	121976	236659	128329	8000	38416.8	12000.7	199934	316330	106757	144133	8000	114574	629229	151538	197317	8000	41034	66211.7	424658	8000	39116.2	11261.8	8000	8000	8000	8000	8000	39042.5	8000	38450	8000	27821.7	79982.5	17929	40329.5	8000	41645	24870.3	50066.1
NCS_032	included	N	M	PU	46-50	32.6	-	-	-	-	485382	723229	1.07266e+06	730351	8000	28120.3	75381.8	224980	8000	176954	73221.1	208067	50171.7	62761	71179	128650	108808	18421	59458.9	63346.2	32258.5	288034	8000	15559.8	146123	316934	144680	8000	70047.2	18726.4	230159	308097	90174.1	160109	8000	173202	558036	123001	169985	9626.12	27028.7	93920.5	314214	8000	21418.8	22346.8	9404.66	8000	8354.8	8000	8000	51287.4	8000	40936.6	8000	38670.7	51979.7	8000	19005.9	23626.5	36931.4	9469.04	17907.8
NCS_033	included	N	M	PU	41-45	23	-	-	-	-	83181.6	297017	651172	392058	8000	54302.2	37453.8	33785	8000	41720.8	41506.9	21376.7	78155.5	39852.6	164394	131346	84341.5	11976.8	41460.9	49586.5	50158.8	316476	13576.4	25675.5	180273	363157	176627	8803.46	101975	41706.8	256531	431751	123323	166477	9051.4	199340	693377	171075	219071	10918.2	42734.9	121068	431378	10013.1	37539.6	45456.7	11300.7	8000	18832.2	8000	8000	83373.9	8000	54081.1	8000	61167	82486.8	18713.8	54764.5	18708.8	48383.8	31906.2	52579.2
NCS_034	included	N	F	PU	41-45	23.3	-	-	-	-	195380	609676	1.32087e+06	314558	8000	241081	119658	208447	8000	486634	123628	254366	86031.8	205093	142363	107461	93413.6	8993.74	19766.4	31464.6	30780.5	211028	8000	14415.8	107006	219558	160086	8000	73497.6	20333.3	144460	244906	99350.1	204747	8000	151446	394869	131246	205503	8000	16099.4	120261	397498	8000	23745.4	17592.3	8000	8000	8000	8000	8000	26956.6	8000	13048.5	8000	26176.6	35750.1	8000	36060.9	8651.76	10424.1	19365.8	24557.4
NCS_035	included	N	F	PU	36-40	29	-	-	-	-	34911.2	140452	204384	87114.3	8000	14951.5	8000	387363	8000	303144	68869	266187	23267.1	62416.3	35874	27485	19131.1	8000	8000	8000	8000	44981.4	8000	8000	21423.2	55759.8	26353.9	8000	8000	8000	29513.4	67950.6	14640.9	23903.5	8000	43535.2	99037	16092.1	32306.6	8000	8000	26080.3	60551.1	8000	8000	8000	8000	8000	8000	8000	8000	8000	8000	8000	8000	8000	8000	8000	8000	8000	8000	8000	8000
NCS_036	included	N	F	PU	25-30	22	-	-	-	-	32420.8	119001	189928	81022	8000	13846.9	8000	426153	8000	314483	70643.3	250176	22002.2	62991.5	38604.6	33462	28829.6	8000	8000	8000	8000	64016.4	8000	8000	31245.8	73210.9	34819.5	8000	8141.94	8000	40992.6	91832.8	26520.5	33040.6	8000	52879	138158	26459.7	45917	8000	8000	31003.1	88587.3	8000	8000	8000	8000	8000	8000	8000	8000	8000	8000	8000	8000	8000	8000	8000	8000	8000	8000	8000	8000
NCS_037	included	N	M	PU	41-45	29.8	-	-	-	-	218062	386917	1.23321e+06	813637	53689.7	29793.8	1.07162e+06	70660	10439.9	111878	258446	60003.1	15737.1	552921	21069.2	114860	78898.8	11162.4	37925.5	45897.7	40102.3	221407	9941.97	20312.5	119457	230933	123821	8000	81769.3	25869.3	164897	249132	82388.9	134433	8000	165737	391967	94061.5	147939	9017.56	16109.4	100289	260751	8000	10904.3	27493.6	8000	8000	14663.2	8000	8000	45427.6	8000	23857.3	8000	35062.7	29458.1	8000	21797.1	15130.6	21472.9	8000	15956.5
NCS_038	included	N	M	PU	51-55	24.49	-	-	-	-	111063	505667	1.99665e+06	1.03733e+06	8000	58063.7	182498	1.24689e+06	8000	1.16515e+06	617794	526114	53950.1	781606	102282	158803	81461.8	9299.42	37171.5	32742.8	40429.7	245640	8000	10678	123464	219549	149678	12622.4	111696	16471.1	250040	256506	88382.8	148648	8000	155147	457945	123844	167272	8000	22957.5	125910	357997	9236	18963.6	88493.3	8000	8000	19272.3	8000	8499.63	90490.5	8000	28944.6	8000	105630	114398	8000	55592.6	8000	25869	33947.5	48832.8
NCS_039	included	N	M	PU	56-60	27.43	-	-	-	-	553693	339878	1.38362e+06	675018	37185	68322.1	270726	102422	8000	133159	167331	52847.8	151551	191569	232212	69829	51683.9	8000	9393.08	19574.1	9286.32	117275	8000	8000	60894	127307	71234.8	8000	34070.1	8000	76179.1	141743	47220.3	96158.1	8000	94943.8	231961	44763.2	102415	8000	8000	73515.7	183316	8000	8000	26265.9	8000	8000	8000	8000	8000	27561.6	8000	8000	8000	33569	28516.5	8000	10805.9	8000	8000	8000	8000
NCS_040	included	N	F	PU	46-50	24.45	-	-	-	-	64004.4	280745	1.17944e+06	149752	8000	418410	175844	292953	8000	416390	222140	482356	21052.1	221727	45572.9	53464.5	40893.1	8000	8000	12159.6	8000	61174	8000	8000	28946.9	78842.9	42351.6	8000	14147.9	8000	39891	79153.4	20993.7	50334.5	8000	48431.3	129175	33150.3	55438.3	8000	8000	52926.7	121377	8000	8000	10665.4	8000	8000	8000	8000	8000	8000	8000	8000	8000	8000	8000	8000	11638.1	8000	8000	8000	8063.49
NCS_041	included	N	F	PU	41-45	24.5	-	-	-	-	333965	580628	661872	702807	8000	3.03111e+06	234246	278735	8000	287324	251937	215504	624324	227523	674076	37354.1	32760.4	8000	8000	8000	8000	56453.8	8000	8000	26750.9	79678.7	36159	8000	18583.4	8000	58179.9	88624	16624.6	79141.5	8000	44060.3	160378	31713.3	80266	8000	8000	44237.2	170919	8000	8000	8000	8000	8000	8000	8000	8000	8000	8000	8000	8000	8000	8000	8000	10972.7	8000	8000	8000	10456
NCS_042	included	N	M	PU	41-45	25.66	-	-	-	-	1.20187e+06	981978	2.5156e+06	1.86582e+06	8000	14313.6	81553.7	79123.3	8000	116157	70732.6	97904.2	33394.5	70896.7	32251.6	98090.8	61140.6	8000	30293.5	47544.9	32837.4	248762	8000	15592.9	131154	235952	147564	8000	72673.1	28007.3	188327	268746	106407	170995	8262.17	199291	441441	132606	189885	10339.2	16887.2	113171	354404	8000	22799.2	36574.7	8000	8000	18734.7	8000	11614.2	78385.7	8000	29377.1	8000	95119	73492.1	8000	40433.4	10149.9	28592.8	22975.6	39719.8
NCS_043	included	N	M	PU	56-60	21.7	-	-	-	-	231952	493362	940924	645472	34911.9	133879	134352	1.01319e+06	8000	212682	932402	120482	79290.4	256024	159932	171973	103287	8523.33	49825.8	54567.9	48572.2	316987	12381.1	22790.1	159930	294163	260732	8000	105536	30068.4	252497	301374	167760	236616	8000	192896	548785	216987	259230	9368.39	28431	184133	493669	11684.7	29675.3	58684	8000	8398.19	26970	8000	11390.1	85771.9	8000	26796.5	8000	95978	86619.4	8000	44433	11047.8	24333.6	20126.6	35320.5
NCS_044	included	N	M	PU	41-45	27.2	-	-	-	-	226066	360873	805716	832115	8000	98508.6	192429	49811	8000	49878.5	119381	31464.9	38022	82205	76879.1	183976	112612	16187.4	49107.9	60492.3	63587.3	328155	15550.3	33697.4	150471	310115	193349	9350.71	116153	40689.9	218767	326591	117024	191446	17413.6	297864	577634	128274	170204	16143.3	19916.7	178740	275682	8412.47	8000	53504.3	16651.9	8000	13837	8186.77	8000	53095.5	8000	36541.9	8000	57221.9	46505.4	8677.62	34364.6	29149.4	27305.5	8411.49	12139.7
NCS_045	included	N	F	PU	51-55	33.1	-	-	-	-	178969	630131	2.77841e+06	1.3739e+06	19323.6	921584	523525	400038	8000	491688	381789	442380	114455	397419	119269	99038.3	69262.1	8000	25273	38044.2	37911.1	207723	10257.1	21556.7	120959	248423	131508	13815.9	120770	29543.8	206786	283905	92163.2	115437	8744.89	220569	499661	111754	153152	12213.9	17466.9	127855	282702	8000	13627.7	54466	9692.71	8000	15174	8000	8704.34	80660.6	8000	49048.1	8000	85762.3	87086	17776.1	27528.1	41548.5	50975.3	11350.1	24780.9
NCS_046	excluded	N	M	PU	56-60	UNK	-	-	-	-	31734.7	60546.9	237598	125085	8000	45380.9	39992.5	8000	8000	26881.6	15899.8	9995.25	9023.94	58877.9	8000	8000	8000	8000	8000	8000	8000	48166.7	8000	8000	21547.2	57327.6	26477.8	8000	17124.3	8000	50438.2	68255.5	15139.9	18225.1	8000	36952.6	122540	29285.5	23277.4	8000	8000	14342.5	60787.5	8000	8000	8000	8000	8000	8000	8000	8000	35191.1	8000	8000	8000	44884	40527.4	8000	8000	8000	8000	8000	8000
NCS_047	included	N	M	PU	41-45	23.55	-	-	-	-	916862	996787	2.50591e+06	1.25652e+06	8000	100882	53376.6	27851.5	8000	47078.8	40409.5	12655.2	79019.3	60762	94608.2	90105.2	65838.3	9687.22	32477	49125.4	34860.1	221636	8448.36	17213.6	120434	279539	148351	8000	95495.7	28806.4	222375	314788	99684.3	172054	8000	206557	584940	136654	200652	9852.39	33251.2	145433	412857	9458.14	26311.1	22828.6	8000	8000	8000	8000	8000	55844.1	8000	42643.1	8000	44065.6	62526.1	9337.68	40594.7	20850.1	47385.9	23614.6	43961.4
NCS_048	included	N	M	PU	51-55	24.11	-	-	-	-	103921	197472	635044	197647	8000	12200	130865	92129.3	8000	239927	83602.9	135516	21587	244249	38165.9	82745	59434.9	8424.55	32373.7	48521.4	34154.5	245254	8000	16215.3	131659	267593	138401	8000	67393.2	22110.4	202818	271091	98793.1	122597	8000	159803	479657	124340	143219	8000	22219.3	84636	294896	8000	18418.5	34762.8	8000	8000	11376	8000	8000	76227.4	8000	41245.7	8000	77948.9	111757	8000	21399.6	8000	28334.8	8000	18285.4
NCS_049	included	N	M	PU	36-40	UNK	-	-	-	-	174384	207843	1.03166e+06	400091	8000	19953.7	46829.2	8000	8000	133775	31927.3	43583.4	13267.6	148340	38977	29212.1	13562	8000	8000	8000	8000	44828.1	8000	8000	13847.4	53140.3	29309.1	8000	8000	8000	25348.8	56780.1	12805	24165.6	8000	44116.6	89028.6	17192.4	25105.5	8000	8000	21185.9	63844.1	8000	8000	8000	8000	8000	8000	8000	8000	8000	8000	8000	8000	8000	8000	8000	8000	8000	8000	8000	8000
NCS_050	included	N	M	PU	51-55	UNK	-	-	-	-	719373	711423	1.33407e+06	1.1583e+06	67879.1	112100	544916	99080.5	8000	135894	199791	55910.2	127225	290801	236053	173996	117679	11726.9	36577.5	43487.6	50190.7	239962	11397	22641.2	127006	232653	130885	8000	97767.7	33847.1	184605	286892	91989.9	133245	13316	251132	557525	145219	154049	14282.6	28127.8	139139	356414	8000	17223.4	33908.8	8000	8000	8000	8000	8000	35634.5	8000	21098.3	8000	56410.2	39758.4	8000	32175.9	8000	14594.2	13215.9	30544.9
NCS_051	included	N	M	PU	36-40	28.4	-	-	-	-	698698	516425	791466	1.03694e+06	9798.95	68009.5	225247	147874	8000	232902	72539.2	75384.4	120091	126539	238965	121428	70138.1	8611.85	36120.9	46207.3	33545.3	247524	8000	14589	127066	230129	123362	8000	80792.7	21184.2	171785	239009	80219.5	133769	8000	206489	437160	103687	129551	9343.6	13622.9	131245	245991	8000	8000	88134.7	8000	15422.9	39233.1	8000	23343.8	113147	8000	27937.7	19510.6	158166	110574	8000	26589.7	12494.3	24229.5	8471.58	15137
NCS_052	included	N	M	PU	61-65	34.29	-	-	-	-	263341	436922	614542	1.03438e+06	8000	72428.7	135826	43424.3	8000	96581.2	61366.3	33693.3	34683.4	184190	62341.4	75337.3	52563.6	8000	8000	14443.2	8000	91444.6	8000	8000	43224.4	106748	53700.8	8000	17555.5	8000	63809	103153	28264	74100.7	8000	70593.7	192344	33582.8	75731	8000	8000	41650.7	131594	8000	8000	21778.9	8000	8000	8000	8000	8000	20880.4	8000	9896.5	8000	12422.6	15310.1	8000	8000	8000	8000	8000	8000
NCS_053	included	N	F	PU	46-50	20	-	-	-	-	37988.4	141468	279833	53587.6	8000	72646.5	13723	89535.7	8000	48303.3	38906.7	21275.7	17234.7	19569.4	63059.7	31570.4	13318.7	8000	12103.1	8000	8000	89427.5	8000	8000	50510.6	75826.6	54549.5	8000	34731.9	8000	117893	87781.5	33720	45100	8000	53416.4	185951	97578.4	54498.3	8000	8000	27924.6	134989	8000	8000	8000	8000	8000	8000	8000	8000	8000	8000	8000	8000	8000	11745.3	8000	8000	8000	8000	8000	8000
NCS_054	included	N	M	PU	51-55	26.3	-	-	-	-	44207.3	114138	314076	261080	8000	47764.8	12707.5	61653.5	8000	16113.1	50211.1	8000	18250.7	31897.4	34280.9	17721.6	13241.4	8000	8000	8000	8000	36479.7	8000	8000	10145	59916.9	23435	8000	8000	8000	9717.28	47926.1	9514.52	32495.3	8000	39747.5	74388.5	8000	30675.1	8000	8000	26228.8	59238.6	8000	8000	8000	8000	8000	8000	8000	8000	8000	8000	8000	8000	8000	8000	8000	8000	8000	8000	8000	8000
NCS_055	included	N	F	PU	51-55	23.71	-	-	-	-	121525	192875	825280	357919	38695	568548	327231	519156	40648.2	322397	448225	334248	37359	445927	73675.6	51762.8	24951.6	8000	10493	10088.7	16121.6	104115	8000	8000	42213.5	77801.8	43806.4	8634.56	57802.6	8000	83266.5	101926	25243.1	51671.6	8000	91624.2	181760	39467.5	58544.6	8000	8000	62348.5	133443	8000	8000	18349.9	8000	8000	8000	8000	8000	22356	8000	8000	8000	34089.8	31091.8	8000	8000	10548.8	8000	8000	8000
NCS_056	included	N	M	PU	25-30	25.45	-	-	-	-	127654	392391	457667	720642	8000	47328.2	185732	8000	8000	52701.2	13387.3	26494.2	24476.9	111208	12848.5	106925	63279.8	8000	35552.2	44757.6	32960.8	237983	9360.18	12532.8	124720	238228	129223	8000	89626.6	16931.3	181627	244044	96162.4	116108	8000	165674	423909	111447	138402	8000	12809.6	95403.6	247198	8000	11946	31350.7	12383.3	8000	14275	13421.3	8000	53305.1	8000	52596.5	8000	40768.2	39562	12030.7	23936.5	31032.3	35146	8000	21301.8
NCS_057	included	N	F	PU	51-55	30.12	-	-	-	-	44724.4	116911	95112	186402	8000	343125	52989.5	50676.5	8000	46123.2	44104	8077.68	173463	49414.8	224587	14278.1	8000	8000	8000	8000	8000	47844.1	8000	8000	19157.8	55298.6	29794.7	8000	8000	8000	37237.8	58408.1	14984.3	40368.9	8000	16180.7	96707.8	27920.6	48182	8000	8000	17283.1	117088	8000	8000	8000	8000	8000	8000	8000	8000	8000	8000	8000	8000	8000	8000	8000	8000	8000	8000	8000	8000
NCS_058	included	N	F	PU	41-45	23.4	-	-	-	-	308956	475619	1.35084e+06	938987	8000	818951	137834	167475	8000	88826.9	176202	62846.7	202259	168085	509114	78063.3	55286.5	8000	8375.49	16243.4	19657.1	127446	8000	9677.62	65963	135960	72084.5	8000	55978	12825.3	114255	161440	47595.3	101359	8000	136575	301273	62131	109311	8000	8000	95184.7	233153	8000	8000	14399.3	8000	8000	8000	8000	8000	17888.2	8000	11863.4	8000	22418.6	22587.8	8000	17318.1	15633.9	13319.9	8000	11656.2
NCS_059	included	N	M	PU	41-45	25.38	-	-	-	-	322852	279496	1.11681e+06	581686	8000	42904.2	145068	8000	8000	44044.6	54320.8	8000	55769.6	170243	71805.1	50949.4	41123.9	8000	14329.4	26885.5	14352	153054	8000	8930.61	70756.6	172154	92894.9	8000	39228.3	8028.54	97999.4	164090	54803	118688	8000	138639	304300	65670.5	118541	8000	8000	90827.8	224913	8000	8000	8786.71	8000	8000	8000	8000	8000	29247.5	8000	31927.7	8000	22211.2	18692.7	8000	41040.6	8000	18146.2	15536.7	27772.1
NCS_060	included	N	M	PU	36-40	24.82	-	-	-	-	415464	559207	1.29468e+06	395886	279208	356666	1.41017e+06	195058	53220.3	294405	248080	278651	280146	334433	307445	134933	112006	13245.5	33507.3	56093.1	42621.9	266533	14768.4	33661.1	148873	334625	151089	8000	86974.6	54731.2	191864	424122	112096	169623	22055	319380	683305	134393	218115	24244.8	39608.9	199092	390471	13530.7	22824.4	31465	8000	8000	8000	8000	8000	42082.4	8000	21954.3	8000	60262.9	49430	8000	17159.3	14693.7	18295.9	8000	20028.6
NCS_061	included	N	M	PU	61-65	15.96	-	-	-	-	327887	512151	1.00266e+06	1.58338e+06	55498.1	83981.9	488895	255213	8000	94991.7	194470	62665	76922.6	140470	265231	145660	98112.3	11038.2	32672.2	41894.3	50928.4	199698	13324.7	25980.5	108691	216855	136538	8000	82799.4	28456	149553	224664	89032.9	181727	10782.1	180706	384986	111980	178152	8000	14498.6	143867	307646	8000	17988.3	51744.9	10064.4	8000	12335.9	8000	9214.1	48614.2	8000	31572.6	8000	64480.8	62770.9	8000	55337.6	13304.3	21225.1	25701.7	37844.5
NCS_208	excluded	N	F	U	61-65	30.48	-	-	-	-	28220.4	60149.5	427947	108634	8000	75787.6	291975	51318.5	20791.6	179600	75417	153059	74897.2	244884	87447.8	8000	8000	8000	8000	8000	8000	8000	8000	8000	8000	8000	8000	8000	8000	8000	10681.5	8000	8000	8000	8000	8000	24251.1	8000	8000	8000	8000	8000	8000	8000	8000	8000	8000	8000	8000	8000	8000	8000	8000	8000	8000	8000	8500.21	8000	8000	8000	8000	8000	8000
NCS_209	included	N	F	U	41-45	17.3	-	-	-	-	113388	356366	583957	214646	8000	99764	92165.7	142889	8000	321942	125370	342073	36299.2	327020	60745.7	86729.9	31790.1	8000	14673.6	12479.4	10703.8	115645	8000	8000	55207.5	88201.1	78754.6	8000	27903.3	8000	57334	78230.2	39170.9	58803.1	8000	60879.1	124730	47649.2	51226.1	8000	8000	33064	86309.3	8000	8000	17466.5	8000	8000	8000	8000	8000	8000	8000	8000	8000	8000	8000	8000	8000	8000	8000	8000	8000
NCS_210	included	N	M	U	36-40	22.4	-	-	-	-	302654	481320	863086	404652	8000	144006	171765	285050	8000	259167	175880	183046	17600.2	340624	37467.2	203307	153561	23047.6	40360.5	64085	46251.4	271595	12874.5	27543.7	151472	301418	109808	8000	77590.9	38088.8	184216	343478	72016.7	98312.1	9531.77	217072	530756	87805.3	108756	10053.9	26759.6	81174.6	209803	8000	8000	67247.1	9312.35	8000	11955.6	8000	8000	50910.7	8000	27953.9	8000	56174.3	55252.1	8000	20660.6	8000	17794.8	8801.92	16765.6
NCS_211	included	N	F	U	36-40	19.03	-	-	-	-	1.00785e+06	1.71255e+06	1.89475e+06	908045	24058.2	150150	224324	1.15351e+06	8000	1.08363e+06	301853	903803	126540	323709	190037	135457	107386	9385.34	32640	44952.9	29623.1	288972	8000	10677.1	151007	289969	179273	8000	85349.3	18240.2	218271	343692	108785	230536	8000	190353	585049	164228	219615	8000	30202.1	152169	515422	8000	34487.6	13100.8	8000	8000	8000	8000	8000	30171.4	8000	13722.8	8000	27372	35867.1	8000	35265.7	8000	14443.8	15161.8	38045.2
NCS_212	included	N	M	U	36-40	29.57	-	-	-	-	111295	149458	325710	114765	30967.8	60626.6	250161	219725	8000	132755	175851	45625.5	51690.6	138598	115775	89125.2	56651.8	8000	11769.3	26386.6	8000	132829	8000	8000	72945.6	157763	73578.1	8000	19818.8	8000	93202.3	181403	41393.1	70800.3	8000	79086.3	273028	53822	83974.5	8000	8000	40733.5	137881	8000	8000	56642.4	8000	10632.2	22646.2	8000	8000	65851.5	8000	15473.9	8000	47474.6	56559.9	8000	9254.59	8000	11108	8000	8000
NCS_213	included	N	F	U	36-40	24.21	-	-	-	-	78723.1	299993	717029	187125	38295.1	570324	252346	203363	8000	130927	358209	128713	149328	236234	347896	201501	140890	12971.2	40811.3	51650.3	35244.5	295659	9285.53	17416.1	162297	331014	208844	8000	95976.6	27701.2	223889	382592	147946	203191	10078.2	264153	649960	177243	237316	23445.8	44301.6	200119	434485	18500.8	39173.5	25549.2	8000	8000	8000	8000	8000	27661.6	8000	14647.7	8000	33510.8	31122.5	8000	18607.4	17342.1	19929.1	8000	15327.1
NCS_098	included	N	M	PU	46-50	27.7	-	-	-	-	19083.8	36448.1	176386	60607.5	8000	48963.7	80952.8	41366	8000	59800.4	42933.8	17030.4	38449.2	83059.7	67576.5	48708	30115.7	8000	8000	10346.9	8000	84831.6	8000	8000	44134.5	88689.3	47279.8	8000	9767.1	8000	61144.6	98753.3	28898.9	36908.5	8000	39344.5	161435	40316.8	45943.2	8000	8000	16800.6	90103	8000	8000	15704.9	8000	8000	8000	8000	8000	18388.2	8000	8000	8000	9080.9	15292.3	8000	8000	8000	8000	8000	8000
NCS_094	included	N	F	PU	41-45	23.5	-	-	-	-	22211.1	420151	1.57316e+06	536686	8000	213306	193555	174839	8954.73	194635	159677	164295	190786	231166	238584	106887	79123.9	9856.31	10820.7	15394	8369.99	51632.5	8000	8000	8734.33	58839.7	58590	8000	11263.6	8000	13758.7	47158.8	23900.3	80525.7	8000	47352.1	70425.3	22790.5	65797.1	8000	8000	61589	108540	8000	8000	11660.7	8000	8000	8000	8000	8000	8000	8000	8000	8000	8000	8000	8000	10593.2	8000	8000	8000	8000
NCS_214	included	N	M	U	36-40	23.36	-	-	-	-	447925	503580	1.52223e+06	344805	12628.3	46809.2	215951	99352.2	8000	28560.7	62273.2	23468.7	47214	65591.9	54596.9	83529.3	71011.4	8000	8000	23159.6	18147.6	114102	8000	13847.4	54377.8	145175	74665.5	8000	22869.7	21906.3	44193.3	146903	43472.7	77130.3	9407.15	138226	194683	40222.6	71701.2	8000	8000	76796.8	115898	8000	8000	13355.9	8000	8000	8000	8000	8000	8000	8000	8000	8000	11536.7	8000	8000	8000	8000	8000	8000	8000
QC_01		QC	QC	QC	QC	QC	QC	QC	QC	QC	203853	387358	1.48812e+06	909847	8000	70052.3	215391	146975	8000	186124	135577	182743	48738.6	159831	59845	92299.3	52694.2	8000	27889.5	36829.9	32301.7	217337	8000	8000	122199	217591	130880	8000	110283	17100.6	243908	264618	85544.8	128863	8000	162011	506040	139143	151177	8606.17	24612.2	107991	314174	8000	14062.9	29782.5	8000	8000	15733.1	8000	8000	80341.6	8000	24934.3	8000	84788.6	96213.5	8000	18381.4	14085	28302.8	11444.2	20190.1
QC_02		QC	QC	QC	QC	QC	QC	QC	QC	QC	214064	384586	1.58689e+06	925738	8000	68542.5	213722	155854	8000	190371	137263	185456	51072.5	163612	71451.7	115176	63841.2	8000	39775.4	41857.2	49083.8	283061	13552.8	17767.3	167827	281103	155001	14645	144699	26151.6	315838	341418	112891	152291	8000	223901	642030	180976	186836	13558.1	32718.9	139357	386376	8000	23790.5	36319.4	8000	8000	23591	8000	9059.98	98060.1	8000	33236.6	8000	104779	113728	8000	26173.5	20663.1	39271.7	15579.8	28356.3
QC_03		QC	QC	QC	QC	QC	QC	QC	QC	QC	168774	328849	1.30499e+06	781570	8000	55051.2	175293	107601	8000	136189	102263	145784	42173	122907	50516.4	70332.4	38061.6	8000	19581.2	17883.8	15177.9	167592	8000	8000	99712.2	172708	94362.6	8000	69750.4	8000	193757	211629	66778	93672.5	8000	109795	397783	113706	109276	8000	16419.3	67060.7	246868	8000	8000	19339.2	8000	8000	8000	8000	8000	59938.4	8000	14039.5	8000	51569.1	70769.2	8000	14010.6	8000	22195.2	8000	13395
QC_04		QC	QC	QC	QC	QC	QC	QC	QC	QC	194584	389672	1.61404e+06	893803	8000	50115.1	209000	119430	8000	161705	120032	172032	44996.5	149020	59447.4	67347.1	33017.4	8000	11507.2	11030.8	15232.8	145854	8000	8000	84775.4	145776	82708.3	8000	73148.9	9581.88	164846	173063	57639	75544.1	8000	117644	361224	97338.5	100087	8000	12930.6	68257.7	210791	8000	8000	18363.6	8000	8000	8000	8000	8000	48800.4	8000	9607.92	8000	52767.2	66858.2	8000	8000	8000	15662.4	8000	10105.4
QC_05		QC	QC	QC	QC	QC	QC	QC	QC	QC	181935	357314	1.46821e+06	808396	8000	61906.2	193229	117179	8000	158547	108572	158729	38259.7	146908	61669.7	85918.1	47920.6	8000	16534.7	21416.5	23150.1	175126	8000	8000	106939	174943	98239.1	8000	88025.5	10639.9	193437	205057	69272.6	92953.5	8000	131949	401355	111236	112204	8000	18054.4	76350.5	248254	8000	9979.59	27956.5	8000	8000	9275.11	8000	8000	58406.7	8000	13827.4	8000	61371.6	74208.6	8000	11061.2	8000	17642.8	8000	12941.3
QC_06		QC	QC	QC	QC	QC	QC	QC	QC	QC	181197	323591	1.25686e+06	723945	8000	68576.3	184139	119767	8000	153144	105743	128256	34888.1	145206	38529.1	79713.6	45633.7	8000	15219.7	26650.2	21652.6	190529	8000	8000	106251	195785	99664.5	8000	79690.2	8351.55	205940	221569	78348.9	104219	8000	119645	446219	118869	130710	8000	19173.2	69685.3	257092	8000	11197.7	19019.2	8000	8000	11373.7	8000	8000	58564.7	8000	17260.3	8000	53906.5	73747.4	8000	9020.55	8000	17541.7	8000	13499.1
QC_07		QC	QC	QC	QC	QC	QC	QC	QC	QC	232113	379934	1.44618e+06	838482	8000	104663	222288	170391	8000	190955	136778	157800	44642.2	160738	59501	107994	60783.3	8000	33119	47110.2	45446.1	283294	10724.2	9739.18	163153	282897	163190	8000	127161	20258.4	305972	337804	111160	168432	8000	196963	632401	182851	194460	11592.9	36850.5	125452	387704	8000	26368.4	35724.2	8000	8000	25466.7	8000	8000	104651	8000	39085.8	8000	94318	113264	8000	35090.8	16160.8	39656.8	11811.1	35255.8
QC_08		QC	QC	QC	QC	QC	QC	QC	QC	QC	220473	341385	1.57277e+06	785378	8000	89841.8	190667	174295	8000	229435	137405	229231	56348.2	143473	80721.4	115119	62955.3	8000	29672.3	35515.5	38572	236711	8228.14	8000	139276	234044	131756	8324.44	112799	18907.6	255173	273020	92795.2	139048	8000	175356	521925	137587	150466	8000	26303.6	110752	319134	8000	15896.5	38916.1	8000	8000	15303.1	8000	8000	74642.4	8000	23612.7	8000	80126.8	101577	8000	18719.8	11098	30931.9	8000	22023.9
QC_09		QC	QC	QC	QC	QC	QC	QC	QC	QC	188750	343377	1.43124e+06	750335	8000	97366.9	182576	175604	8000	199939	131325	170422	46917.1	149906	70732.8	108398	60435.9	8000	32025.9	34605.6	39852	250488	8000	14054.2	145545	247017	136578	12760.1	127069	19935.1	272486	299625	97382.9	130991	8446.3	195413	552313	153419	162521	8739.42	31635.2	119848	345325	8000	20422.6	31378.8	8000	8000	15780.3	8000	8000	79485.3	8000	26466.3	8000	91702.5	98810.8	8000	21122.1	14580.7	27155.8	10252.6	23506.1
QC_10		QC	QC	QC	QC	QC	QC	QC	QC	QC	172261	319516	1.34119e+06	730448	8000	119616	161785	140975	8000	159736	112369	167874	50066.8	127637	84802.4	116771	70190.1	8000	34085.3	38528.1	35091.6	228270	9518.87	10149.6	131556	232014	135316	8000	108355	15507.5	250571	272947	98024.2	135932	8000	178379	529738	144236	155695	8807.39	22217.6	111889	304815	8000	21438.5	39901.7	8000	8000	16566	8000	8000	76204.9	8000	27872.9	8000	79269.4	91040.1	8000	19934	11799.8	29165.1	8857.4	19400
QC_11		QC	QC	QC	QC	QC	QC	QC	QC	QC	193626	349386	1.42814e+06	729192	8000	97272.6	188057	142832	8000	179012	117511	173022	47292.1	139004	79316.4	98054.4	51613.9	8000	17907.5	21580.5	29285.4	171757	8000	8000	104135	180356	95029.4	8000	78588.7	13230	182545	203583	69450.2	98301.2	8000	133890	399850	107047	113034	8000	18382.2	81550.9	238409	8000	11200.1	30923.4	8000	8000	10903.8	8000	8000	59333.5	8000	17475.9	8000	59743.5	77686.6	8000	12421.8	8000	16931	8000	13766.2
QC_12		QC	QC	QC	QC	QC	QC	QC	QC	QC	154965	307718	1.11312e+06	654041	8000	91642	152551	127790	8000	145875	103713	140499	40642.4	110619	53797.2	106463	64101.3	8000	26838	34132	29563.8	222840	8000	9659.4	135951	239771	135307	8030.6	109156	12943.9	263444	274210	94946.5	134259	8000	166871	534958	146014	158331	8000	30793.3	106911	326376	8000	18774.2	34015.3	8000	8000	12721.4	8000	8000	77185.8	8000	27653.4	8000	73754.4	94180.8	8000	19700.9	12869.3	29482.4	9079.65	22055.8
QC_13		QC	QC	QC	QC	QC	QC	QC	QC	QC	190688	312064	1.24348e+06	679476	8000	108382	168699	132358	8000	152079	103582	130691	37082.9	132167	44704.4	100742	58485.5	8000	27001	29092.3	30730.8	206272	8000	8000	113407	187014	104575	8000	100252	13988.6	210607	228376	74485.8	109596	8000	151428	432434	128036	125824	8000	16511.8	92377.9	256328	8000	11605.2	31747.3	8000	8000	10457.2	8000	8000	60988.1	8000	19730.5	8000	72930	78615.1	8000	15765.5	8834.46	21327	8000	14133.6
QC_14		QC	QC	QC	QC	QC	QC	QC	QC	QC	189342	334796	1.38288e+06	710641	8000	63385.8	173873	148699	8000	190566	113806	184347	49569.4	133698	63116.5	90269.4	53546	8000	25258	31278.8	34288.8	216882	8000	10029.7	134733	219231	127052	8434.43	112566	12177.4	244294	252013	94034.9	126886	8000	168528	493946	140887	142025	8000	24234.4	102224	304332	8000	17567.3	26624.7	8000	8000	12723.7	8000	8000	70889.4	8000	24007.6	8000	73758.8	90884.9	8000	16690.1	12868.1	25034.3	8000	20473.5
QC_15		QC	QC	QC	QC	QC	QC	QC	QC	QC	198561	331689	1.47014e+06	743726	8000	89005.8	175734	167308	8000	194194	124140	182180	48269	145028	64847.5	91496	46645.3	8000	27921.2	29503.2	37134.1	231830	8961.8	10748.1	135080	225641	119018	11471.3	118017	17487.1	246865	263284	83637.8	121109	8000	182794	502109	139159	142589	8000	23799.3	104335	286145	8000	18226.3	25303.1	8000	8000	13505.4	8000	8000	76338.6	8000	21021.9	8000	77332.3	89769.8	8000	18034.2	8946.6	25982.1	8000	19492.8
QC_16		QC	QC	QC	QC	QC	QC	QC	QC	QC	176809	323540	1.33137e+06	697620	8000	102835	169181	131476	8000	164136	106453	152501	44559.6	124445	61801.4	84008.9	46410.6	8000	19273.5	23921.4	24157.8	176062	8000	8000	107367	176323	96157.8	8000	89633.6	9600.55	195178	209183	69262.9	91644.9	8000	142178	408744	108216	114512	8000	18431.8	80435.7	239227	8000	10399.6	23157.4	8000	8000	8000	8000	8000	56036.3	8000	15504.9	8000	56506.5	73752.8	8000	11898.7	8000	18319.9	8000	11088.4
QC_17		QC	QC	QC	QC	QC	QC	QC	QC	QC	175045	331587	1.31779e+06	715617	8000	93156.4	181437	118642	8000	147571	112103	144100	38043.2	132422	54662.2	80014.7	36145.5	8000	18419.2	21294.6	27943.1	178869	8000	8000	105912	180970	96390.3	8000	92821.6	10616.9	207382	217573	65942.4	89800.6	8000	140961	436059	112823	115712	8000	18709.5	83070.8	239853	8000	10913.9	17800.3	8000	8000	8000	8000	8000	56751.4	8000	15036.1	8000	59218.6	70798.3	8000	9839.23	8000	17147.1	8000	12752.1
QC_18		QC	QC	QC	QC	QC	QC	QC	QC	QC	174985	320420	1.20449e+06	654730	8000	84257.3	179836	127295	8000	157838	109540	125688	30566	134664	40345.8	57278.8	32427.6	8000	16117.2	17247	24203.3	166855	8000	8000	100231	173885	87312.9	8000	81185.5	8672.52	188051	198445	66646	84649	8000	132066	409087	108092	117770	8000	15324.9	73913.6	229973	8000	8951.31	16769.6	8000	8000	8000	8000	8000	52047.4	8000	10428.8	8000	53440.2	68981.1	8000	8000	8000	14721.1	8000	8000
KCS_021	included	T	M	PUT	51-55	UNK	ccRCC	pT1a	G2	N0M0	33235.4	133524	749350	366275	8000	40095.9	148109	174171	8000	201577	77538.1	87255.3	37911.9	65312.2	47955	47823.1	29495.2	8000	8582.22	17986.5	13669.8	134936	8000	8000	82940.6	162774	106577	8000	59660.4	8000	184808	206352	76079.9	126721	8000	89601.1	425445	126955	163660	8000	20911.4	54053.9	381698	8000	31796.6	23198.3	8000	8000	12786.9	8000	8000	76070.5	8000	17267.5	8000	71728.5	104502	8000	13545.5	8000	26371.3	8000	24268.8
KCS_022	included	T	M	PUT	81-85	23.88	ccRCC	pT1a	G1	N0M0	88267.6	298261	1.14424e+06	273023	8000	105069	100482	82804.2	8000	72809	93751.9	8581.33	32713.8	190502	60083.2	50850.2	18237.5	8000	8818.6	9332.99	12293.5	112586	8000	8000	70851.7	103143	52590.1	8000	51243.4	8000	133408	125503	40694.9	44446	8000	84454.5	258419	77089	59214.7	8000	8000	32821	137557	8000	8000	15410.9	8000	8000	8000	8000	8000	36084.7	8000	8000	8000	39645.1	45779.8	8000	8000	8000	8000	8000	8000
KCS_023	included	T	F	PUT	81-85	28.04	ccRCC	pT2b	G2-3	N0M1	91949.7	335917	1.12645e+06	717448	60369	152900	239512	654804	12610.7	298011	470124	144383	46226.7	205682	52204.9	32367.6	16607.7	8000	8000	8000	8000	77978.1	8000	8000	42848.4	75331.5	35373.5	8000	34240.5	8000	85783.5	95467	20390.7	43185	8000	50808.2	190568	38147.4	54716.9	8000	8000	26303.5	133116	8000	8000	19211	8000	8000	8000	8000	8000	22828.6	8000	8000	8000	33768.6	29471.9	8000	8000	8000	8000	8000	8000
KCS_024	included	T	M	PUT	51-55	27.08	ccRCC	pT2a	G2	N0M0	509332	1.41308e+06	1.18858e+06	1.91261e+06	28504.7	54864.6	116898	339711	8000	168211	402884	104272	96494.6	246408	174147	156438	105238	16746	52543.5	71793.5	58571.3	392518	15344.1	28631.6	209691	388500	247294	11073.8	122599	33880	356351	452266	167976	169664	13209.6	271599	865248	273712	206649	22023.8	53214.1	173808	517849	9716.48	41456.7	41898.5	8000	8000	25109.6	8000	8000	91639.6	8000	37379.5	8000	89576.7	111571	9703.63	33026.6	12902	32022.5	17473.7	42921.2
KCS_025	excluded	T	M	PUT	61-65	24.69	ccRCC	pT1b	G2	N0M0	216492	355330	2.00778e+06	894698	8000	92172.3	37233.8	112334	8000	79653.3	93520	26243.6	8000	106013	9707.26	47347.6	28469	8000	8000	17293.2	14279.3	149621	8000	8000	83928.9	147253	77928.5	8000	56202.4	8000	138153	157033	52644.4	83069.9	8000	126021	330481	80368.1	96384.2	8000	9362.16	82829.9	225749	8000	9209.69	15916.5	8000	8000	10520.3	8000	8000	56016.1	8000	15694.8	8000	82816.2	79082.2	8000	15385.2	8000	12748.3	8000	19939.1
KCS_026	included	T	M	PUT	61-65	21.33	ccRCC	pT1a	G2	N0M0	159343	282532	572690	654944	8000	100563	125854	8000	8495.15	18171.2	15664.2	40329.8	105655	60849.5	93140.1	38695.6	33002.6	8000	8000	8000	8000	40459.3	8000	8000	17260.4	59495.6	27358.7	8000	13891	8000	45590.5	70815.5	13041.4	26122.9	8000	28318.8	123831	39046.9	41290.5	8000	8000	23171.8	87408.9	8000	8000	206911	8000	8000	8000	8000	8000	38570.9	8000	8000	11335.8	124192	47574.7	8000	8000	8000	8000	8000	8000
KCS_027	included	T	F	PU	61-65	26.67	ccRCC	pT1b	G2	N0M0	33783.7	139234	692478	394755	28791.9	1.03861e+06	650523	344980	235047	430228	416211	469637	59737.7	368608	67994.7	36007.3	27841.3	8000	8000	12148.2	13206.8	135509	8000	8000	77318.6	149114	62031.1	8000	44697.3	8000	126868	180351	45596.3	52211.5	8000	116169	352042	79200.9	64861.1	8000	16275.7	49259.9	140015	8000	8000	8000	8000	8000	8000	8000	8000	15960.4	8000	8000	8000	12937.6	30589	8000	8000	8000	8000	8000	8000
KCS_028	included	T	M	PUT	51-55	22.64	ccRCC	pT1b	G2	N0M0	41648	145409	310614	310213	8000	429152	22765.5	8000	8000	8000	76606.8	49827.1	53869.2	99336.2	82934	109279	32539.3	8000	8000	8000	8000	32888.3	8000	8000	8000	25458.6	11927.1	9086.53	49040.1	8000	11647.2	18241.8	8000	19063.1	8000	22243	40426.1	8000	18733.1	8000	8000	21273.7	31534.9	8000	8000	8000	8000	8000	8000	8000	8000	8000	8000	8000	8000	8000	8000	8000	8000	8000	8000	8000	8000
KCS_029	included	T	F	PU	71-75	20.7	ccRCC	pT2a	G3	N0M0	23580.1	102283	405209	364550	8000	230040	105333	40331.8	8000	57696.3	64195.1	100821	20280.6	104848	45710.6	44756.7	21866.5	8000	8063.49	8418.28	10642.1	93443.1	8000	8000	48273.9	88290.6	49256.5	8000	50630	8000	87941.8	95959.2	28334.5	53155.9	8000	62545	168774	42431.6	61851.9	8000	8000	45235.4	117110	8000	8000	8000	8000	8000	8000	8000	8000	26199.7	8000	8000	8000	19753.5	27855.3	8000	8000	8000	8000	8000	8000
KCS_030	excluded	T	F	PUT	66-70	26.81	ccRCC	pT1a	G2	N0M0	8000	22334	60394	90279	8000	343115	8000	25288.5	8000	8000	9369.09	8000	8000	18102.5	23901.1	33942.6	14615.5	8000	8000	8000	8000	53301.8	8000	8000	28623.6	56219.5	14258	8000	10949.7	8000	48779.4	69698.1	8228.99	18000.8	8000	42844.8	134272	19015.2	21268.6	8000	8000	16736.8	56372	8000	8000	8000	8000	8000	8000	8000	8000	8000	8000	8000	8000	8000	8000	8000	8000	8000	8000	8000	8000
KCS_031	included	T	M	PUT	31-35	24.8	ccRCC	pT3a	G3	N0M0	1.00266e+06	1.16097e+06	2.13622e+06	2.45753e+06	8000	37844.7	324548	284997	8000	466337	184110	138377	362378	246461	274867	76294	39075.5	8000	17874.7	23130.4	27313.5	189897	8000	8813.92	111973	169029	104234	8000	78759.1	8000	165187	179692	69428.9	90949.2	8000	119449	318897	84578.9	95556.9	8000	8000	61430.5	192174	8000	8000	12039.3	8000	8000	8000	8000	8000	42075.1	8000	10086.7	8000	52727.2	57037.1	8000	8442.52	8000	8000	8000	8000
KCS_032	included	T	F	PUT	66-70	19.2	ccRCC	pT1b	G1-2	N0M0	11787.5	80620.1	230619	143105	8000	19244.5	8000	15018.3	8000	8000	8000	8000	57085.4	8000	137632	23714.7	12996.3	8000	8000	8000	8000	49731	8000	8000	26553.3	60436.3	27749.8	8000	9617.03	8000	40934.2	76482.3	20559.3	31644	8000	44437.5	128490	27167.7	40275	8000	8000	37426.7	89788.6	8000	8000	8000	8000	8000	8000	8000	8000	8246.65	8000	8000	8000	8000	8204.59	8000	8000	8000	8000	8000	8000
KCS_033	included	T	M	PUT	71-75	24.84	ccRCC	pT1b	G4 (sarcomatoid)	N0M0	114781	376642	2.68647e+06	2.24024e+06	37712.6	8000	745953	271727	29155.2	196048	399352	86491	24663.5	236908	36036	91849.2	49025.3	8000	20282	20524.1	36564.5	182013	8000	8000	93599.6	173566	89541.1	29845.3	131169	10222.2	210226	209692	58438.7	111185	8000	106520	387665	85701.2	135133	8000	23400.1	82568	251363	8000	15273.5	68805.7	8000	21534.9	46636.2	8000	22125.8	134966	11716.9	13438.9	13890.5	133925	182199	8000	8000	8000	18201.8	8000	8000
KCS_034	included	T	M	PUT	46-50	27.77	ccRCC	pT3a	G2	N0M0	479172	753771	697130	578772	8000	114691	52933.9	58825.7	8000	96325.4	62706.2	76062.7	301401	138477	420810	61461.8	18312.1	8000	12899	8000	11871.8	125213	8000	8000	51841.7	79220.3	55883.2	8000	53597.4	8000	113267	77521	34220.8	40961.7	8000	72903.1	166077	56600.5	43531.8	8000	8000	43295.6	101547	8000	8000	24385	8000	8000	8000	8000	8000	26778.7	8000	8000	8000	37111	34250.6	8000	8000	8000	8000	8000	8000
KCS_035	included	T	M	PU	51-55	37.01	ccRCC	pT3a	G4 (sarcomatoid)	N1M1	211389	352227	1.80643e+06	1.00356e+06	8000	254744	23103.7	181574	8000	345369	136911	77539	17670.6	358577	32488.1	146364	48376.2	8000	33444.5	18799.6	96617	212060	20326.8	11245.3	99586.2	138623	50286	55959.9	227406	19792.1	232391	176777	38085	41098.2	8000	167296	319744	52465.6	65609.8	8342.69	17666.6	75520.5	118655	8000	8000	175885	8000	43495.8	93686.8	8000	83682.1	344956	41166.2	19035.9	60464.5	395607	383326	8000	8000	40162.1	38224.5	8000	8000
KCS_036	included	T	M	PUT	71-75	24.91	papRCC	pT3a	G3	N0M0	39916.5	115927	1.02043e+06	475256	8000	10404.9	159329	9521.71	8000	80279.8	57688.8	23141.6	15349.6	163358	18620.5	17511.2	8000	8000	8000	8000	8000	42844.6	8000	8000	19450.5	40764.9	27744.8	8000	19550	8000	52549.4	51028.2	15308.6	17951	8000	27486.6	104224	32331	28578.8	8000	8000	15427	66295.5	8000	8000	8000	8000	8000	8000	8000	8000	15747	8000	8000	8000	19213.4	26034.5	8000	8000	8000	8000	8000	8000
KCS_037	included	T	F	PUT	56-60	31.64	ccRCC	pT3b	G3	N0M0	91472.3	303615	1.51418e+06	554948	8000	49658.7	77777.9	30350	8000	59470.4	102910	116704	19896.4	60592.5	17113.9	38529.1	31057.9	8000	8000	8000	13544.6	29467.6	8000	8000	9208.23	24851	8442.69	16275	52626.1	8000	20099.8	35850	8000	8000	8000	27906.6	52651.8	8000	8000	8000	8000	10968.7	24119	8000	8000	40667.2	8000	8000	13357.2	8000	11563.4	40790.9	8000	8000	8000	62125	20427.9	8000	8000	8000	8000	8000	8000
KCS_038	included	T	M	PU	66-70	32.51	ccRCC	pT1b	G2	N0M0	18819.5	74712.8	319988	363032	18269	15162.8	323705	9055.65	8000	14061.5	30086.5	8000	17904.2	41517.8	45094	38931.4	18000	8000	8000	8361.24	8000	81210.4	8000	8000	47343.4	76718.8	50151.8	8000	21126.8	8000	84982.5	95355.1	33160	43219.7	8000	61283.1	217959	56578.6	49649.6	8000	8000	32449.9	112998	8000	8000	28473.6	8000	8000	9533.33	8000	8000	40291.1	8000	8000	8000	42669.5	57021.2	8000	8000	8000	8000	8000	8000
KCS_039	included	T	F	PU	71-75	28.01	ccRCC	pT1a	G2	N0M0	95413	280136	1.43246e+06	1.23772e+06	8000	21588.8	150445	84753.2	8000	108405	78672.8	32709.9	71061.7	93758.1	125201	132558	101950	12559.9	25029.2	46075.1	38141.7	192325	10854.6	14905.9	138920	202771	74671.1	8000	78169.9	21389.5	226542	275249	50951.8	75503.4	13395.7	232385	570423	105611	100400	17178.5	37264.7	75407.2	210596	8000	8269.88	14606.5	8000	8000	8000	8000	8000	37041.8	8000	17082.5	8000	37272.8	48813.5	8000	13402	13164.1	25001.6	8000	15922.9
KCS_040	included	T	M	PUT	46-50	27.47	ccRCC	pT3a	G2-3	N0M0	430532	726274	3.15365e+06	2.19523e+06	75578.6	37258.7	1.7653e+06	591994	15790	1.67766e+06	458963	89099.3	25944.6	2.14426e+06	40851.7	88922.8	64289.5	8792.56	48428.5	46402.8	31663.5	283042	8000	9918.85	164213	289063	207983	8000	121638	17033.2	301297	338057	143441	201919	8000	184246	628177	279573	246463	14220.9	48348.1	150497	455511	13257.4	43923.7	51764.9	8000	17869.6	62488.6	8000	25694.6	167978	20254	21732.5	8000	159311	231064	8000	42914.5	9812.09	22947.1	24744.1	38777.9
KCS_041	included	T	F	PUT	71-75	31.25	ccRCC	pT1a	G2	N0M0	114974	210081	426472	400981	8000	205794	319767	104800	8100.29	215942	167610	103470	170069	389042	335243	24750.9	8000	8000	8000	8000	8000	59332.9	8000	8000	32796.8	46643.6	28989.8	8000	21335	8000	54050.4	68807.5	22135.7	35536.1	8000	42334.9	121416	28246.4	50071.1	8000	8000	30681	95670.5	8000	8000	8000	8000	8000	8000	8000	8000	8973.17	8000	8000	8000	14495	14955.2	8000	8000	8000	8000	8000	8000
KCS_042	excluded	T	M	PUT	71-75	30.04	oncocytic adenoma	n.d.	n.d.	n.d.	37853.4	117650	501156	883976	8000	25434.8	20558.2	131443	8000	159693	66983	83732.9	8000	79803.8	8000	22788.6	15910.3	8000	8000	8000	8000	70652.8	8000	8000	31630.2	60862.6	39420.5	8000	29870.9	8000	62464.7	74432.8	25228.2	37538.2	8000	54037	136652	37779.2	43843	8000	8000	27175.4	89884.7	8000	8000	8000	8000	8000	8000	8000	8000	8000	8000	8000	8000	8000	8000	8000	8000	8000	8000	8000	8000
KCS_043	included	T	M	PUT	46-50	33.21	ccRCC	pT3a	G2	N1M1	30999.3	166963	526705	594087	8000	30138.2	54120.9	29053.4	8000	46422.5	59810.5	43520.6	184222	75755.5	146456	19565	10313.2	8000	8000	8000	8000	31923.9	8000	8000	12619.2	35737.3	8000	8000	31710.8	8000	52244	38785.7	8000	10206.4	8000	31061.8	99524.1	8774.43	13134.5	8000	8000	8607.52	41732.4	8000	8000	9647.97	8000	8000	8000	8000	8000	23200.7	8000	8000	8000	29825.8	35183	8000	8000	8000	8000	8000	8000
KCS_044	excluded	T	M	PUT	66-70	32.11	ccRCC	pT1a	G1	N0M0	11323.7	91748.4	476953	297203	8000	8000	29304	8000	8000	8000	12468.6	8000	8000	25868.5	11148	34189.8	27581.4	8000	8000	8000	8000	20347.4	8000	8000	8000	25907.5	14701.5	8000	8000	8000	9065.54	20623.4	8000	20984.3	8000	17110.4	45171.9	8000	22698.2	8000	8000	18654.5	45716.5	8000	8000	34268	8000	8000	8000	8000	8000	15637	8000	8000	8000	14440	8302.7	8000	8000	8000	8000	8000	8000
KCS_045	included	T	M	PUT	81-85	23.66	ccRCC	pT3a	G3	N0M0	438314	519442	1.42049e+06	268343	8000	30763.1	71454.4	182707	8000	74991.6	157287	46149	77206.2	70413.5	181610	76035.9	28882.9	8000	8000	8000	8000	97126.2	8000	8000	58863.3	81874	54811.6	8000	43143.4	8000	119145	103960	34656.8	69229.3	8000	69768.4	229836	56135.2	78732.7	8000	8000	48436.5	161934	8000	8000	47589.5	8000	8000	16938.1	8000	8000	68815.2	8000	8000	8000	86552.2	86606.8	8000	8000	8000	8000	8000	8000
KCS_046	excluded	T	F	PUT	66-70	UNK	ccRCC	pT3a	G3	N0M0	31775.7	88668.5	157196	202832	8000	60553.4	34036.2	8000	8000	8000	8000	8000	8000	8000	8000	8000	8000	8000	8000	8000	8000	22515.8	8000	8000	8000	25921	8000	8000	8000	8000	14885	40678.7	8000	8000	8000	17760.8	71432.2	8000	8952.24	8000	8000	8000	29737.8	8000	8000	10052.3	8000	8000	8000	8000	8000	8000	8000	8000	8000	11163.3	8000	8000	8000	8000	8000	8000	8000
KCS_047	included	T	M	PUT	41-45	35.65	ccRCC	pT1b	G1	N0M0	29181.3	55121.1	27699.3	65047	8000	27948.8	12885.6	8000	8000	18715.7	8000	8000	45351.3	21511.6	45193.3	8000	8000	8000	8000	8000	8000	20474.8	8000	8000	9091.59	37138.5	15506	8000	8000	8000	22413.1	38363	13083.8	11763.7	8000	26929	92014.3	39946.5	21809.3	8000	8000	16203.6	63422.5	8000	8000	8000	8000	8000	8000	8000	8000	8000	8000	8000	8000	8000	8000	8000	8000	8000	8000	8000	8000
KCS_048	included	T	F	PUT	61-65	29.74	ccRCC	pT3a	G3	N0M0	33712	96541.6	303498	216066	8000	163265	38260.5	13623.4	8000	18847.1	17869.9	12598	32500.5	8000	45843.6	18714.8	11455.9	8000	8000	8000	8000	53599.9	8000	8000	29066.1	64882.5	34116	8000	25850.2	8000	55405.8	82370.1	23119.1	36123.6	8000	64020.7	151620	41624	48153.9	8000	8000	48738	106156	8000	8000	8000	8000	8000	8000	8000	8000	11421.4	8000	8000	8000	17463.7	20144.7	8000	8000	8000	8000	8000	8000
KCS_049	included	T	M	PUT	71-75	31.02	ccRCC	pT3a	G3	N0M0	79957.1	215011	462677	582480	9288.35	145571	134956	379243	8000	196421	202380	77233.7	183539	120325	481283	48365.5	25108.7	8000	8000	8000	8000	63542.9	8000	8000	29813.4	61726.4	40206.6	8000	19586.3	8000	37600.6	67016.8	22548.2	53516.4	8000	39253	113035	33093.2	61768	8000	8000	37155.4	110999	8000	8000	27212.9	8000	8000	8000	8000	8000	21894.2	8000	8000	8000	33170.4	17715.9	8000	8000	8000	8000	8000	8000
KCS_050	excluded	T	F	PUT	76-80	27.48	ccRCC	pT1b	G2	N0M0	35889.6	63235.3	662231	268000	8000	8000	140741	8000	14531.3	8000	8000	8000	8000	17376.7	8000	10518.8	8000	8000	8000	8000	8000	17566	8000	8000	8000	13739.7	8000	8000	37350.7	8000	23132.5	17104.7	8000	8000	8000	28922.4	42626.2	8000	8000	8000	8000	8000	11593.7	8000	8000	15042.7	8000	8000	13962.1	8000	14541.1	55432.6	8000	8000	12371.5	86255.7	53108.7	8000	8000	14752.3	8000	8000	8000
KCS_051	included	T	M	PUT	56-60	24.78	ccRCC	pT3a	G4 (sarcomatoid)	NxM0	425415	1.0548e+06	1.19792e+07	2.90378e+06	39697	45384.4	194776	612978	8000	2.1881e+06	297112	228178	48511	360675	42667	210096	80902.5	8000	81352.5	44075.8	151595	415993	42008	16036	211206	240709	193567	131982	448955	24385.9	453059	237422	133214	109674	17179.1	246713	498317	227626	130460	12220	24787.9	139568	249517	8000	13618.6	130282	8000	64128.7	152467	8000	136485	381521	55444.7	22310.6	123881	602731	397888	8000	8000	57934.9	31263.2	8000	8000
KCS_052	included	T	M	PUT	76-80	24.76	ccRCC	pT3a	G3	N0M0	23304.1	701439	3.16672e+06	4.56433e+06	166719	157498	1.53973e+06	540336	365472	2.43298e+06	2.05448e+06	2.09752e+06	112564	4.89079e+06	153325	52233.5	34327.2	8000	8000	8727.23	10924.9	84627.2	8000	8000	40186	80019.9	33366.6	8000	53920.4	8000	69704.8	83475.2	16723.5	40052.6	8000	63002.3	142155	27792.8	42191	8000	8000	34276.8	82256.4	8000	8000	29064.6	8000	8000	17737.3	8000	8000	61123.6	8000	8000	8000	80586.7	51837.9	8000	8000	15816.5	8000	8000	8000
KCS_053	included	T	M	PUT	56-60	23.67	ccRCC	pT1a	G3	N0M0	416715	488575	1.66646e+06	795939	8000	24767.9	49770.3	99683.9	8000	175331	85091.6	102330	67586.8	138092	91002.3	64527.5	27966.3	8000	11915.3	11885.2	33473.8	159166	8000	8000	83521.9	142698	73149.1	9833.14	78477.4	9075.88	127245	162432	44510.6	68478.8	8000	113502	250300	57498.9	74881	8000	8000	70522.3	137804	8000	8000	23167.6	8000	8000	8000	8000	8000	43322.9	8000	8000	8000	70709.3	38420.4	8000	10160	8000	8000	8000	8000
KCS_054	included	T	M	PU	66-70	35.64	ccRCC	pT1a	G2	N0M0	226787	383132	1.41455e+06	1.2e+06	42550.2	229118	817380	352352	86293.4	388403	243522	180181	118076	431639	380496	134081	92170.9	8000	9395.48	12751.9	18968.7	100299	8000	8000	49626.4	111732	35794.2	8000	59615.7	8262.49	98134	138236	18470.3	51332.2	8000	115923	260377	39829.2	60114.3	8000	8000	57763	117047	8000	8000	69198.9	8000	12065.1	28361	8000	17724.6	88906.4	8000	8000	16595.2	150716	123825	8000	8000	8000	11563.8	8000	8000
KCS_055	included	T	M	PUT	36-40	27.45	ccRCC	pT1b	G1	N0M0	375806	773021	2.13998e+06	1.61132e+06	8000	407508	699420	264814	8000	756849	247811	415536	571000	475800	353329	82757.3	57846.6	8000	12510.9	20854.9	20392.4	144860	8000	8000	73752.8	142088	83261.1	8000	47628.4	13442	114226	155719	51079.2	93200.9	8000	121460	304017	78603.1	108962	8000	8000	93435.3	231967	8000	9068.81	38424	8000	8000	13975.8	8000	8000	60418.1	8000	8000	8000	72697.3	61446.4	8000	8000	8000	8000	8000	8000
KCS_056	included	T	F	PUT	41-45	21.45	ccRCC	pT1b	G1	N0M0	649362	1.11255e+06	1.67651e+06	1.12111e+06	28537.2	1.05049e+06	154778	489491	8000	555692	238066	130339	253752	305465	274888	154210	42981.7	8000	63279.2	30814.5	36878.2	276291	12201.8	12253.4	159120	233653	100876	15672.4	274363	18932.3	286503	250285	76746	89556	8000	156637	417820	102779	111804	8000	13767.6	82552.1	201705	8000	8120.73	15103.1	8000	8000	8000	8000	8000	30441.9	8000	8812.58	8000	31492.6	32036.9	8000	8000	13600.1	13358.6	8000	8000
KCS_057	excluded	T	M	PUT	76-80	31.14	ccRCC	pT1b	G2	N0M0	497263	1.21821e+06	2.62664e+06	2.7733e+06	136968	47057.2	2.47009e+06	21479.2	100685	28535	87668.9	25093.3	8000	146399	8000	60153.6	39742.8	8000	8000	8089.96	12286.7	74132.6	8000	8000	31892.4	93380.8	40417.1	8000	41098.6	8000	64825	109647	24122	41847	8000	97406.7	192432	50143.8	53827.9	8000	8000	47469.1	112048	8000	8000	47096.9	8000	8000	22839.2	8000	14427	70338.8	8000	8000	8000	97941.5	75110.5	8000	8000	8000	8000	8000	8000
KCS_058	included	T	M	PUT	61-65	29.07	ccRCC	pT2b	G3	N0M0	1.28193e+06	1.28916e+06	2.86663e+06	5.10036e+06	48970.4	145588	263547	218930	8000	209335	270231	30849.2	101459	410747	101508	40013.3	14617.9	8000	8000	8000	19570.1	97942.4	8000	8000	45884.1	91438.4	75385.4	8581.75	70162.1	8000	99276.3	100794	51575.8	57266.8	8000	72789.6	194501	84943.6	64331.6	8000	8000	69707.4	142756	8000	8000	25359	8000	8000	13027.5	8000	9811.95	54717.1	8000	8000	8000	80719.3	67480.3	8000	8000	8000	8000	8000	8000
KCS_059	included	T	F	PUT	66-70	30.12	chRCC	pT2a	Gx	N0M0	39465.6	151721	604998	483561	8000	247719	81649	38795.4	8000	41782.7	65120.4	13039.9	107350	48539.5	123323	20246.5	8000	8000	8000	8000	8000	37604.8	8000	8000	20096.2	44453.3	22774.2	8000	18868.7	8000	52936.2	47712.6	12231	30168.2	8000	39557.6	121484	23325	41531.6	8000	8000	25982.6	94242.8	8000	8000	8000	8000	8000	8000	8000	8000	8000	8000	8000	8000	8000	8000	8000	8000	8000	8000	8000	8000
KCS_060	excluded	T	F	PUT	76-80	24.34	ccRCC	pT3a	G4	N0M0	234399	1.04166e+06	6.81769e+06	3.06307e+06	8000	71533.3	198947	101887	78093.9	442280	559866	685463	72803.3	1.66985e+06	8000	8000	8000	8000	8000	8000	10179.2	8000	8000	8000	8000	8000	8000	9900.6	34911.2	8000	8188.82	8000	8000	8000	8000	8000	8000	8000	8000	8000	8000	8000	8000	8000	8000	16349.8	8000	8000	8000	8000	8000	15867.5	8000	8000	8000	35258.8	12927	8000	8000	8000	8000	8000	8000
KCS_061	excluded	T	M	PUT	61-65	23.41	ccRCC	pT3a	G3	NxM1	260297	1.0794e+06	8.25154e+06	3.54402e+06	45061.2	41056.2	530735	688008	96914.1	1.7222e+06	619489	567861	14868.5	722351	8000	55885	14363.6	8000	13886.3	8000	51732.6	104206	8000	8000	41361.8	68808.1	43864.5	36902.6	116599	8000	101530	79663.8	25337.1	30524.6	8000	79381.1	148005	52336	45013.8	8000	8000	49170.7	99087.1	8000	8000	70768.6	8000	21602.6	71853.2	8000	56424.3	151793	8000	8000	45329.5	209473	127744	8000	8000	8000	8000	8000	8000
KCS_062	excluded	T	M	PUT	66-70	33.9	chRCC	pT2a	Gx	N0M0	37577.4	120358	561047	394039	8000	32089.8	43263	20517.4	8000	29030.8	38953.1	28280.8	8000	35934.8	8000	37068.8	10766	8000	8000	8000	8000	39671.9	8000	8000	12619.5	29159.4	9186.35	8000	42478.5	8000	50048.5	29177	8000	8000	8000	30641.2	80076.5	16528.4	8000	8000	8000	8000	19208	8000	8000	8193.41	8000	8000	8000	8000	8000	12930.1	8000	8000	8000	18688.7	10888.6	8000	8000	8000	8000	8000	8000
KCS_063	excluded	T	M	PUT	51-55	30.74	eosinophilic granular cell subform + ccRCC residuum	pT1b	G3	N0M0	26227.7	80095.5	660086	200871	9944.1	12945.2	80643.2	202573	8000	167008	77000.4	84346.6	8000	77491.4	8000	10618.2	8000	8000	8000	8000	8000	46777	8000	8000	17480.4	51386.9	16958.2	8000	47274.2	8000	70616.1	57443.9	9559.46	19978.7	8000	43800.1	149797	22689.2	21092.4	8000	8000	18458.1	66814.9	8000	8000	8000	8000	8000	8000	8000	8000	51278.7	8000	8000	8000	69586.4	77274.7	8000	8000	8000	8000	8000	8000
KCS_064	included	T	M	PUT	66-70	25.35	ccRCC	pT3a	G4 (sarcomatoid)	NxM1	381994	471842	992057	682639	25573.5	142223	119013	311509	8000	362150	201223	201226	212429	147918	293964	35922.2	8000	8000	8000	8000	25900.7	77650.3	8000	8000	32119	46775.6	45922.2	17123.2	88402.8	8000	102143	52043.7	24081.9	21677.7	8000	33598.2	116561	45694.3	30513.6	8000	8000	18694.3	74489	8000	8000	58020.1	8000	22938.4	63815.5	8000	51879.7	167230	9403.1	8000	31960.7	217849	210863	8000	8000	10880.2	8000	8000	8000
KCS_065	excluded	T	M	PUT	46-50	30.09	ccRCC	pT2a	G3	N0M0	8000	12992.6	63772.1	36248.8	8000	8000	12367	10984.2	8000	41965.2	8000	8000	8000	32692	8000	21070	8000	8000	8000	8000	8000	65139.5	8000	8000	34647	68623	37429.4	8000	30686.3	8000	81889	67246.5	21855.6	37368	8000	46494.6	157259	38497.6	39995.3	8000	8000	32832.9	104526	8000	8000	22308.4	8000	8000	8000	8000	8000	61191.8	8000	9490.79	8000	74331.5	76104.9	8000	10116.8	8000	8000	8000	8000
KCS_066	included	T	M	PUT	61-65	22.09	ccRCC	pT3a	G4	N0M1	287188	330780	1.63203e+06	597210	8000	101002	87926	18052.9	8000	113826	46929	34371.9	122255	160065	416019	86498.8	68234.6	8000	11530.4	24589.7	12276.5	135630	8000	8000	68020.1	159489	105291	8000	47146.4	8000	106992	163423	53128.3	129471	8000	97832.9	289783	75636.8	112506	8000	8000	82972.1	233653	8000	8000	68275.2	8000	11122.1	22619.7	8000	8000	73502	8000	11363.3	8000	94875.4	83842.3	8000	11078	15121.9	12803.1	8000	8026.51
KCS_067	excluded	T	M	PUT	56-60	17.87	ccRCC	pT3a	G1-2	N0M0	8000	105429	364531	248084	10111	57995.5	180245	8000	136740	8000	115378	21741.8	37761.7	285081	96560.3	51598.3	8000	8000	8000	8000	8000	21852.6	8000	8000	9499.78	10205.5	8000	8000	39739.2	8000	26865.8	15042.3	8000	8000	8000	17840.8	33324.4	8000	8000	8000	8000	8290.01	12204.9	8000	8000	15922.5	8000	8000	8000	8000	8000	8000	8000	8000	8000	22179	8000	8000	8000	8000	8000	8000	8000
KCS_068	excluded	T	F	PUT	56-60	23.8	ccRCC	pT1a	G1	N0M0	12741.9	63870.2	158591	83990.3	8000	116684	20739.9	77817.4	8000	41644.8	27095.2	83407.4	56792.2	8000	80418.7	8000	8000	8000	8000	8000	8000	17472.8	8000	8000	8000	11590.1	8000	8000	8000	8000	14472.1	18433.8	8000	9951.16	8000	11932.5	43272.5	10840.5	9031.49	8000	8000	9961.79	39698.6	8000	8000	8000	8000	8000	8000	8000	8000	8000	8000	8000	8000	8000	8000	8000	8000	8000	8000	8000	8000
KCS_069	included	T	M	PUT	56-60	24.54	ccRCC	pT3a	G2	N0M0	165431	384733	842394	942841	8000	42340.7	172391	25001.3	8000	34522.6	43290.7	29397.2	22647.8	52610.5	35201.9	102722	59427.8	17237.9	29918.6	47305.6	31956.2	272795	8444.29	11759.3	166063	310896	145801	8000	90225.8	17681.6	264555	335184	95630	182675	8000	188692	610681	128079	182636	8000	29022.5	126727	349333	8000	15372.5	34342.3	8000	8005.24	29323.1	10352.5	8268.08	137492	8000	52687.4	8000	92465.7	123337	13721.6	33645.8	14213	44322	16006.8	28210.9
KCS_070	included	T	M	PU	56-60	26.6	ccRCC	pT1b	G2	N0M0	14351.5	70951.9	283222	171213	8000	22776.5	104357	169229	8000	144167	119231	110833	10807.8	120470	14946	26832.4	13998.6	8000	8000	8000	8000	83465.6	8000	8000	49916.9	86628.7	43057.2	8000	31977.5	8000	100758	101867	29380.2	44462.5	8000	72872	215859	56788.4	55769.3	8000	8000	33262.6	120599	8000	8000	20683.9	8000	8000	8113.41	8000	8000	45293.4	8000	15163.5	8000	46571.4	68293.1	8000	8000	8000	16569.2	8000	8000
KCS_071	excluded	T	M	PU	61-65	22.09	ccRCC	pT3a	G3	N0M0	31515.4	239586	416266	327059	8000	32986.1	8000	19792.3	8000	25060	33681.8	39983.1	8000	52887.6	8000	9257.83	9529.08	8000	8000	8000	8000	13636.1	8000	8000	8000	11531.2	8000	8000	8000	8000	9250.25	10848.6	8000	8000	8000	8000	28517.4	8000	8000	8000	8000	8000	17694.4	8000	8000	8000	8000	8000	8000	8000	8000	8000	8000	8000	8000	8000	8000	8000	8000	8000	8000	8000	8000
KCS_072	included	T	F	PUT	56-60	24.03	chRCC	pT2b	G3-4	N0M0	158548	1.10677e+06	2.59041e+06	2.93709e+06	8000	63514.3	129622	64633.9	8000	111127	107614	86274.6	70637.4	221785	58220.8	62157.3	41001.3	8000	15999	21719.4	25722.8	180576	8000	10872.6	124506	229351	112323	8189.89	92289.8	15545	226805	288866	93652.3	114675	8000	138833	575444	127899	144286	8000	35710.6	102271	310523	8000	21509.2	32832.7	8000	8000	18022.1	8000	11714.7	103025	8000	16997.2	8000	88083.6	144426	8000	8000	15323.5	27180.4	8000	10830.9
KCS_073	excluded	T	M	PUT	66-70	29.64	papRCC	pT2a	Gx	N0M0	172597	366555	2.10538e+06	1.66825e+06	8000	103707	160001	24741.1	33929.6	107364	70190.1	41376.3	8000	222683	41768.7	151902	106844	23652.5	34430.8	53396.5	57919.9	232197	13656.6	31106.9	129326	288739	148256	10353.9	102357	39821.9	187055	325569	104023	145605	14197.3	236520	518404	141734	176788	17468.1	28193.7	170130	322793	15971.6	21553.8	72712.6	8000	19895.2	38263.2	8000	20432.7	97070.1	8000	37395.3	10194.6	102802	86164.4	8838.51	24831.2	19754.5	29514	16078.8	22836.6
KCS_074	included	T	M	PUT	71-75	21.72	ccRCC	pT3a	G3	N1M0	190492	675993	3.24042e+06	1.72531e+06	67776.9	83517.2	328581	55834.8	29150.5	93785.8	156330	111781	30654.9	250706	15420.9	110588	59216.7	8000	20180.9	10448.9	28475.7	128070	8000	8000	50399.4	92389.4	35858	33074.7	146304	8000	165738	107232	26005.2	18918.7	8000	83702.2	201270	52226.6	25982.9	8000	8000	36591.5	70399.3	8000	8000	191272	8000	54000.6	97163.6	8000	64030.5	276951	28225.1	8000	52125	450124	299211	8000	8000	40590.1	21321.6	8000	8000
KCS_075	included	T	M	PUT	76-80	26.23	ccRCC	pT2a	G3	N0M0	230197	375604	1.7076e+06	1.37847e+06	10650	19953.1	377854	8000	30790.2	15568.9	35739.5	18701.5	69874.8	59374.7	122568	65415.6	46167.9	8000	10996.7	22786.9	10475.2	145577	8000	8000	87364.8	150359	102241	8000	42482.2	8000	141681	187833	65407.8	97781.5	8000	83180	350666	102504	116189	8000	13377.3	63249.1	244455	8000	13665.4	51863.8	8000	12845.2	27571.4	8000	10569.4	92833.6	8000	8322.21	8000	99028.4	129160	8000	8000	8000	10179.5	8000	8132.83
KCS_076	included	T	M	PUT	61-65	27.64	ccRCC	pT3a	G3	N0M0	54869.4	212726	535517	679702	8000	106714	253539	8000	8000	99114.5	9496.55	33031.5	446250	151099	281574	14111.5	8000	8000	8000	8000	8000	49782.9	8000	8000	19267.6	52214.6	75562.5	8000	8728.9	8000	47076.9	57582.8	54247.9	51038	8000	35421.6	136870	135534	68229.7	8000	8000	57753.5	192100	8000	8000	8000	8000	8000	8000	8000	8000	8000	8000	8000	8000	8000	8000	8000	8000	8000	8000	8000	8000
KCS_077	included	T	M	PUT	66-70	25.15	ccRCC	pT1b	G2	N0M0	29970.2	77142.2	257887	171107	8000	8000	22268	21541.3	8000	34338.4	17252.4	66880.1	11097.4	8000	36488.3	19583.6	10925.1	8000	8000	8000	8000	80482.8	8000	8000	41344.8	87006.1	43870	8000	13936.6	8000	68226.2	107529	30614	41573.8	8000	62752.7	206430	45008.2	52490.5	8000	8000	31874.6	115674	8000	8000	8000	8000	8000	8000	8000	8000	10034.1	8000	8000	8000	9466.92	17257.9	8000	8000	8000	8000	8000	8000
KCS_144	included	T	M	UT	46-50	33.77	ccRCC	pT3a	G2	N0M0	75665.3	231786	2.18046e+06	890657	8000	8000	116049	58372.5	8000	62217.3	157556	11073.7	15864.2	172375	37237	136513	99499	11960.2	29377.3	52851.4	41065.5	225728	8361.24	25096.3	136884	270138	116014	8000	87398.5	33436.3	243881	317951	74365.1	159506	8000	220304	677023	112659	161394	13014.1	34814.3	106257	336478	8000	14023.3	50508.3	8000	8000	20741.6	8000	12035.5	94121.4	8000	19365.8	8656.71	119220	132433	8000	14873.8	8697.2	24225.2	8000	15864.3
KCS_078	included	T	M	PUT	51-55	28.53	ccRCC	pT3a	G4 (sarcomatoid)	N2M0	267332	457361	790055	986778	8000	13304.8	49795	84647.2	8000	70395.2	91345.5	106468	35546.4	63359.2	42750.8	45388.5	18938.4	8000	8000	8000	13371.6	107867	8000	8000	72535.1	83986.2	60673.2	8000	68762.4	8000	133245	116626	41887.2	47896	8000	82088.4	221931	61659.4	57942.3	8000	8000	40696.9	116177	8000	8000	37425.6	8000	8000	17254	8000	8000	77170.2	8000	8000	9874.86	121992	118217	8000	8000	8000	8000	8000	8000
KCS_079	included	T	F	PU	71-75	36.39	ccRCC	pT3a	G4 (sarcomatoid)	N0M1	517250	1.3668e+06	5.63525e+06	3.59911e+06	113022	267114	2.70375e+06	466607	99637.3	1.27836e+06	272577	201635	34779.1	635676	23116.5	129183	60720.1	8000	36122.3	28474.9	84862	232083	30789.2	13773	121168	186004	115664	65929.1	245182	14233.2	270085	213952	76178.6	123803	10369.4	174915	422162	116264	136914	8000	18793.6	97859.4	262964	8000	19307.4	72355	35804.3	29350	72159.7	22110.1	61653.3	222513	35928.2	74718.1	43205	243749	211339	32157.1	8000	155633	107272	8000	8000
KCS_080	included	T	M	PU	71-75	29.3	ccRCC	pT2a	G3	N0M0	231684	487378	3.08103e+06	3.20873e+06	14896.5	40255.4	343288	121402	40177.8	243628	269268	191923	11501.4	435788	22479.4	58793.4	27984.9	8000	8218.5	11207.5	20248	113792	8000	8000	60922.9	98281.5	62791.6	8000	48737.2	8000	88661.6	114573	45125.7	49032.6	8000	88991.4	197513	57952.3	59080.2	8000	8000	51284.7	113350	8000	8000	14969.4	8000	8000	8000	8000	8000	25881.7	8000	8000	8000	33070.5	19855.3	8000	8000	8000	8000	8000	8000
KCS_081	included	T	M	PU	46-50	34.48	ccRCC	pT1b	G1	N0M0	41889.8	161084	388247	457028	8000	44351.8	14967.6	63292.6	8000	27346.5	37418.8	39332	51501.9	13164.2	78934.2	9164.72	8000	8000	8000	8000	8000	27768.7	8000	8000	10333.7	35906.1	11891.6	8000	8000	8000	23546.7	36190.6	8000	13176.7	8000	20900.6	73730.6	8000	12508.6	8000	8000	8000	33191.9	8000	8000	14637.2	8000	8000	8000	8000	8000	14630.8	8000	8000	8000	22334.5	23041.2	8000	8000	8000	8000	8000	8000
KCS_082	included	T	F	PU	71-75	44.82	ccRCC	pT3a	G3	N0M0	28331.7	92897.8	527624	272788	8000	99452.5	59536.1	8000	8000	8000	8000	8000	107387	21025.6	100821	12451.4	8000	8000	8000	8000	8000	41810.9	8000	8000	17918	37930.3	25744.5	8000	22076.3	8000	43076.1	38187.8	12349.2	16079.9	8000	28821.9	86105.1	21765.3	23410.9	8000	8000	21048.4	55140.9	8000	8000	8000	8000	8000	8000	8000	8000	8618.6	8000	8000	8000	14921.2	15200.6	8000	8000	8000	8000	8000	8000
KCS_083	included	T	F	PU	71-75	21.09	ccRCC	pT3b	G3	N1M0	94295.1	382483	2.78058e+06	1.22612e+06	11257.6	621088	502795	45782.4	12925.2	173221	52806.2	45194	117464	104073	131979	97052.1	40890.8	8000	14716.9	8000	38785.4	138074	8000	8000	78418.3	100594	69456.7	27571.3	107339	8000	151475	120582	46669.7	40626.4	8000	98447.4	223718	65946.9	50459	8000	8732.32	50009.7	103639	8000	8000	16719.1	8000	8000	8000	8000	8000	38917.1	8000	8000	8000	53253.1	54052.3	8000	8000	8000	8000	8000	8000
KCS_084	included	T	M	PU	71-75	31.31	ccRCC	pT3a	G3	N1M1	46576.7	103012	519872	101530	8000	36955.9	102560	68583.7	8000	65262.1	70264.1	39496.8	37964.8	47226.6	18734.5	17636.1	20275.2	8000	8000	8000	8000	30514	8000	8000	10814.5	25719.4	9924.51	19118.3	72667.9	8000	48417.7	35117.5	8000	8000	8000	22596.1	82020.6	10015.3	12672.5	8000	8000	8000	39290.8	8000	8000	17765.2	8000	8000	8000	8000	8000	25209	8000	8000	8000	84319.6	43605.5	8000	8000	8000	8000	8000	8000
KCS_085	included	T	M	PU	66-70	24.11	ccRCC	pT3a	G3	N2M1	138171	150148	798458	301585	44947.6	84143.5	77594.5	217710	8000	170376	148075	39781.5	148668	90322.6	195820	34048.1	11412.3	8000	8000	8000	12845.5	113117	8000	8000	53376.2	97349	92855	8000	40461.5	8000	113509	92633.6	57488.8	57152.2	8000	60074.2	204041	104158	60617.9	8000	8000	50292.4	147786	8000	8000	9503.46	8000	8000	8000	8000	8000	47109.4	8000	8000	8000	48419.2	60328.3	8000	8000	8000	8000	8000	8000
KCS_086	included	T	F	PU	71-75	30.86	ccRCC	pT1a	G2	N0M0	53496.2	135188	523732	305477	8000	210098	26218.6	310372	8000	141045	116006	193420	37975.3	48057	73208.1	49288.9	25858.4	8000	8000	10038.5	16196.9	111344	8000	8000	58590.8	113317	55100.8	8000	66228.2	8000	144543	135424	37325.6	62610.8	8000	101379	331312	78302.6	75622.5	8000	12329.3	57232.4	180567	8000	8000	15548	8000	8000	8000	8000	8000	30166.2	8000	20518.5	8000	28255.4	45357.1	8000	26850	8000	19135.8	9604.04	21167.2
KCS_087	included	T	M	PU	41-45	36.57	ccRCC	pT3a	G3	N0M0	197067	263450	645704	936083	25961.2	258267	235889	48952.9	8000	44620.4	87820.9	53194.2	68506.8	79701	88114.8	72284.8	45752.8	8000	12737	25790.6	31098.3	170308	8000	9064.19	86033.7	185697	105599	8000	72784.6	14329.2	163323	192634	66010.2	101099	8000	139163	369968	106312	106104	8000	10203.3	95323.3	235189	8000	8000	20484.9	8000	8000	8000	8000	8000	50303.2	8000	25129.4	8000	60858.6	48220.2	8000	12718.8	19591.8	25773.6	8000	12048.4
KCS_088	included	T	F	PU	76-80	23.81	ccRCC	pT1a	G2	N0M0	101587	537235	1.20693e+06	621383	8000	97142.8	150870	63892.5	8000	171284	92175.4	99218.2	310558	137075	195096	45113.8	25131.6	8000	8000	8000	8000	82950.2	8000	8000	46082.4	73056.2	48726	8000	22036.4	8000	79566.6	88680.4	31730.7	40009.1	8000	55841.5	170649	43909.9	50747.6	8000	8000	37052.4	121517	8000	8000	8000	8000	8000	8000	8000	8000	8000	8000	8000	8000	8000	8000	8000	8000	8000	8000	8000	8000
KCS_089	included	T	M	PU	61-65	25.14	ccRCC	pT1b	G3	N0M0	285657	1.59156e+06	5.92652e+06	5.62178e+06	127664	149992	285439	2.07323e+06	25731.4	2.80925e+06	795253	435522	23141.2	1.20871e+06	33648.7	69264.2	45603.7	8000	16694.6	18785.5	28366.5	135352	8000	8000	66162.1	125911	65780.2	8075.81	68158.6	8000	98333.6	132041	40681.5	61664.4	8000	82664.6	210860	51740.5	67910.3	8000	8000	45738.4	112496	8000	8000	41730.9	8000	13124.4	35345.9	8000	23876	91951.9	8000	8000	8000	99628.2	77247.1	8000	8000	8000	8000	8000	8000
KCS_090	included	T	M	PU	76-80	34.95	ccRCC	pT3a	G3	N0M0	124131	271020	1.64286e+06	729524	8000	92944.7	270040	47736.9	17136.2	92316.5	120708	106941	32572.7	147837	56304.6	55556.2	32498.8	8000	8000	14466.6	25346.8	149607	8000	8000	83091.4	135952	90146.5	9308.39	77420	8000	129256	145385	67136.6	89392.6	8000	113639	292255	87212.9	109056	8000	12815.1	79458.3	188342	8000	8901.8	22751.1	8000	8000	20189.2	8000	13710.4	69049.4	8000	8000	8000	84635.8	64595.9	8000	8000	8000	9258.8	8000	8000
KCS_091	included	T	F	PU	66-70	34.53	ccRCC	pT2a	G1	N0M0	37796.3	193246	513238	705416	65095.3	190233	384491	149023	8000	43709.2	250819	35643.6	139759	99839.4	146467	31933.8	12229.3	8000	8000	8000	8000	63358.2	8000	8000	31341.8	69877.5	28419.8	8000	33338.1	8000	66591.5	80502.7	12588	28687.7	8000	59041.6	146082	21820.8	33152	8000	8000	27464.3	79171.8	8000	8000	13094.6	8000	8000	8000	8000	8000	28181.7	8000	8000	8000	24123.6	30079.8	8000	8000	8000	8000	8000	8000
KCS_092	included	T	F	PU	61-65	34.21	ccRCC	pT2a	G1-2	N0M0	37493.9	125670	1.13832e+06	480865	8000	297671	177775	18537	8000	31754.7	15382.5	8000	121069	73501.8	163432	63058.1	32459.6	8000	8000	8000	8000	58722.6	8000	8000	28881.1	47307.5	23716.2	8000	26616.5	8000	45597.5	55570	9790.9	21016.2	8000	64932.7	126398	24516.3	24836.9	8000	8000	29776.2	60445.8	8000	8000	11882	8000	8000	8000	8000	8000	18132.8	8000	8000	8000	29163.9	18529.3	8000	8000	8000	8000	8000	8000
KCS_093	excluded	T	M	PU	76-80	20.42	ccRCC	pT3a	G2	N0M0	45531.4	130998	1.68764e+06	625652	8000	13306	219768	8000	8000	17759	8000	8000	8000	91238.9	8000	27841.8	20761.7	8000	8000	8000	8000	40064.6	8000	8000	20719.8	39602.3	12625.2	8000	13300.5	8000	37098.8	45581.5	8000	12262.5	8000	49158.5	94253.5	14068.8	18150.1	8000	8000	19449.3	49872.2	8000	8000	8000	8000	8000	8000	8000	8000	10739.3	8000	8000	8000	25910.8	14880.2	8000	8000	8000	8000	8000	8000
KCS_094	included	T	M	PU	36-40	24.06	ccRCC	pT1b	G2	N0M0	515709	607877	1.84377e+06	1.16727e+06	8000	16193.8	29003.3	8000	8000	62985.9	25469.8	31398.7	19941.3	83567.1	43129.7	61954	35838.5	8000	15847.7	24842.7	25466.7	196776	8000	8113.49	102381	189972	90624.5	8000	82566.9	14072.7	201627	206888	60881.5	92385.9	8000	164022	437249	110813	106728	8000	13189	90240	255067	8000	9542.3	28763.1	8000	8000	8000	8000	8000	65769	8000	33514.5	8000	84679.1	87370.3	8000	27838.8	13271	35798.7	13353.6	32408.1
KCS_095	included	T	M	PU	56-60	26.12	ccRCC	pT2b	G2	N0M0	150544	338696	1.59954e+06	728367	8000	75567	90572.5	25965.5	8000	173287	40160.8	157628	63419.5	156115	74719.9	31983.9	13190.8	8000	8000	8000	8847.36	92049.5	8000	8000	52465.1	88814.8	55878.2	8000	54154.7	8000	88087	98873.1	32296.1	62778.3	8000	81969.5	190942	49369.2	62399.4	8000	8000	57483.6	131565	8000	8000	22161.4	8000	8000	8000	8000	8000	51103.6	8000	8000	8000	96341.5	70817.8	8000	8000	8000	8000	8000	8000
KCS_096	excluded	T	M	PU	81-85	26.99	papRCC	pT3a	G1	N0M0	8000	64530.1	472329	310030	8000	21535.8	17826.4	8000	8000	12278.8	8000	9004.1	8000	22441.5	8000	10396	8000	8000	8000	8000	8000	39298.9	8000	8000	21606.1	44403.1	24505.9	8000	13449.4	8000	51199.5	62862.3	17692.6	25915.4	8000	37109.1	123970	35183.6	35970.5	8000	8000	27782.7	84542.9	8000	8000	9026.45	8000	8000	8000	8000	8000	32615.7	8000	8000	8000	53161.8	50985.4	8000	8000	8000	8000	8000	8000
KCS_122	excluded	T	M	PU	76-80	20.02	papRCC	pT1b	G1-2	N0M0	457217	847868	1.52387e+07	8.80107e+06	8000	64004.7	1.04876e+06	8000	278646	269865	76256.2	311797	11511.6	1.61646e+06	8000	176115	35951.2	8000	15334.2	8000	20290.9	82461.7	8000	8000	24480.5	36780.6	37195.8	16309.6	88675.4	8000	95547.8	33029.4	17661.7	18873.4	8000	42866.2	82937.9	28507.1	20325.6	8000	8000	32437.3	42354.2	8000	8000	115601	8000	20385.5	29867.8	8000	8000	67601.5	8000	8000	8000	60005.5	54246.3	8000	8000	8000	8000	8000	8000
KCS_117	included	T	M	PU	71-75	28.09	ccRCC	pT3a	G2	N0M0	163940	480690	1.40942e+06	715350	8000	61504.2	225737	8000	23546.7	48470.1	51687.5	57649.3	35382	118019	81382.2	78996.8	43293.8	8000	8024.05	13608.7	8000	101611	8000	8000	39170.1	106545	83671.4	8000	42790.4	8000	61263.7	93600.3	34763.5	83462.1	8000	98230.6	152429	43833.5	66543.2	8000	8000	102044	120032	8000	8000	43096.9	8000	8000	8000	8000	8000	35239.4	8000	8000	8000	51679.6	30577.7	8000	10434.3	8000	8000	8000	8000
KCS_116	included	T	M	PU	51-55	31.8	ccRCC	pT1b	G3	N0M0	87745.7	258604	586394	470759	13965	343831	302656	128325	8000	135240	126623	67082.2	31407.4	149152	24114.7	75477.2	29594.8	8000	8000	8000	8000	50607.2	8000	8000	17583.6	57773.5	36382.3	8000	9039.3	8000	28700	46486.2	17214.3	47776.2	8000	18481.5	82291.4	23410.1	46663.5	8000	8000	21662.8	79688.7	8000	8000	34337.8	8000	8000	8000	8000	8000	8232.2	8000	8000	8000	8000	8000	8000	8000	8000	8000	8000	8000
KCS_111	excluded	T	M	PU	66-70	30.04	ccRCC	pT1a	G1	N0M0	239105	693365	628625	1.20256e+06	8000	144612	186817	217078	8000	261306	90162.7	85958.7	129059	118556	158141	34682	9407.63	8000	8000	8000	8000	15782.7	8000	8000	8000	11179.8	8000	8000	14266.5	8000	30639	16312.6	8000	8000	8000	12319.4	59501.5	8000	8000	8000	8000	8000	8000	8000	8000	8000	8000	8000	8000	8000	8000	8819.91	8000	8000	8000	13970.6	9981.95	8000	8000	8000	8000	8000	8000
KCS_120	included	T	M	PU	56-60	26.7	ccRCC	pT1b	G2	N0M0	168104	237722	708728	486965	8000	123957	174143	65186.9	8000	177456	83742.8	102894	64831.1	167047	129861	73485.2	43596	8000	8000	8050.48	8000	42620.4	8000	8000	9743.18	51403.7	42854.2	8000	8000	8000	8036.25	42618.3	13961.6	38602.6	8000	50752.1	64913.4	12995.8	30589.6	8000	8000	47434.4	51730	8000	8000	33557.6	8000	8000	8000	8000	8000	8000	8000	8000	8000	8695.64	8000	8000	8000	8000	8000	8000	8000
KCS_115	included	T	M	PU	56-60	24.84	ccRCC	pT3a	G2	N0M0	56606.4	115190	319430	473097	8000	71248.8	31876.3	10570	8000	9185.07	10748.3	8000	100502	31030.7	139511	32679	8000	8000	8000	8000	8000	38658.7	8000	8000	29057.2	35817.6	21196.2	8000	16803.7	8000	48862.7	49197.4	11245.1	19244.1	8000	32335.5	100424	20013.5	24822.8	8000	8000	19804.8	64552.9	8000	8000	8000	8000	8000	8000	8000	8000	8108.79	8000	8000	8000	17115.5	12313.8	8000	8000	8000	8000	8000	8000
KCS_113	included	T	F	PU	31-35	23.14	ccRCC	pT2a	Gx	N0M0	326764	643345	1.21067e+06	974869	8000	1.65196e+06	101870	392058	8000	405474	391307	240636	85454	472057	73460.1	75971.9	54057.6	8000	12031	16803.6	18140.6	138746	8000	8000	72998.2	121519	84756.6	8234.73	77979.9	8000	132890	141089	54044.3	81465	8000	114923	270229	95187.7	88262.4	8000	8000	92076.1	192811	8000	8000	49285.4	8000	8000	8000	8000	8000	27990.8	8000	12690.3	8000	49446.6	32354.3	8000	29297.2	8000	8884.21	11952.2	21742.6
KCS_114	included	T	M	PU	66-70	24.09	papRCC	pT1b	G2	N0M0	45604.3	444878	4.98932e+06	2.25806e+06	24038.7	50817	284086	618097	57566.6	820813	460561	1.14697e+06	37912.9	423364	10771.9	35653.7	18247.8	8000	8000	8000	8000	65427.4	8000	8000	24845.6	56548.1	80619.1	8000	17247.5	8000	45199.5	52265.6	37205.2	72738.9	8000	36707.6	103330	40711.2	76267	8000	8000	56977.1	122616	8000	8000	24123.2	8000	8000	8000	8000	8000	13188	8000	8000	8000	12075.6	12173.3	8000	8000	8000	8000	8000	8000
KCS_112	included	T	M	PU	61-65	26.73	ccRCC	pT1a	G1	N0M0	52825	159636	711289	210735	209876	67049.8	279472	1.09122e+06	8000	290914	159811	77187.4	50183	86042.1	58833.4	34604.9	21170.6	8000	8000	8000	10882.4	90118	8000	8000	33474.6	89298.8	55290.9	8000	37512.2	8000	72441.9	99912.9	35246	46514.3	8000	76331.4	186748	54633.9	61002.4	8000	8000	49816.7	120650	8000	8000	13489.5	8000	8000	8000	8000	8000	36420	8000	8000	8000	34528.2	39145.9	8000	8000	8000	8000	8000	8000
KCS_121	included	T	F	PU	36-40	26.42	mcRCC	pT1b	G1	N0M0	533919	1.36788e+06	1.58684e+06	2.57275e+06	8000	253116	162644	127396	8000	163214	198910	80851.9	579168	225196	432361	74553.1	49696.1	8000	12005.4	15530.9	20349.5	156169	8000	8000	79476.5	132928	101373	8000	48767.8	9524.57	102767	160682	68134.5	85154.5	8000	101189	257348	87383.2	111115	8000	8000	69954.3	211445	8000	11287.1	8000	8000	8000	8000	8000	8000	14935.1	8000	8000	8000	14001.5	18537	8000	8000	8000	8000	8000	8000
KCS_118	included	T	M	PU	76-80	24.68	ccRCC	pT3b	G4 (sarcomatoid)	N0M0	227766	699924	4.11884e+06	814628	8000	19975.1	149127	171172	8000	292702	120597	74496.7	16939.7	107864	14689.7	73629.3	39074	8000	8410	10850.8	26038.5	99541.6	8000	8000	49183	103504	61667.9	8000	66627.5	8000	90244.3	106232	32762.9	54911.5	8000	93696.8	201032	57828.5	60896.8	8000	8000	51847	129928	8000	8000	14024	8000	8000	9849.03	8000	8000	35719.5	8000	8000	8000	43451.5	23374.1	8000	8000	8000	8000	8000	8000
KCS_119	excluded	T	M	PU	71-75	32.87	ccRCC	pT1a	G2	N0M0	115783	418625	1.71864e+06	1.79885e+06	50899.7	24035.2	528502	128401	11626.8	57300.7	327357	49116.6	26284.7	264037	8000	38289.1	17255.1	8000	8000	8000	8000	45976.6	8000	8000	15896.3	44838.2	13720.7	8000	18967.4	8000	33213.7	37644.2	8000	14335.6	8000	46384.8	80436.8	9503.63	10641.7	8000	8000	24332.1	32497.9	8000	8000	15080.6	8000	8000	8000	8000	8000	8000	8000	8000	8000	13007	8000	8000	8000	8000	8000	8000	8000
KCS_123	included	T	M	PU	76-80	30.12	papRCC	pT3a	Gx	N1M0	169914	368611	808940	633833	8000	38262.3	33604.7	88656	8000	49648.7	126124	64672.9	47734.3	73181	42907.1	94721.7	65687.9	8000	13417.9	13861.4	18485	77071.8	8000	8582.27	39140	86301.9	63349.1	8000	49874.6	10622	57533.6	101303	41423.5	65294.4	8000	80486.1	161580	54237.3	66772.4	8000	8000	74164.6	116180	8000	8000	44532.6	8000	11402.4	10784.5	8000	8000	31031.3	8000	8000	8000	46641.9	27374.9	8000	8000	8000	8000	8000	8000
KCS_124	included	T	M	PU	66-70	30.61	ccRCC	pT1a	Gx	N0M0	286835	510365	2.31703e+06	509348	152663	191675	1.15847e+06	278593	20921.8	213839	528156	112464	74265.1	450441	124888	156245	130673	19176.3	22654.8	38452.5	23009.7	147566	8000	13025.2	69496.4	183155	104648	8000	63982.4	12965.1	98293.2	199301	61285.8	112017	8000	162161	296919	80811.2	110795	8000	8000	125310	209895	8000	8000	48676.4	8000	8000	11359.2	8000	8000	43121.8	8000	8000	8000	54806.3	40614.8	8000	8000	8000	8000	8000	8000
KCS_125	included	T	F	PU	66-70	20.28	papRCC	pT1b	Gx	N0M0	64414.3	186554	429536	375574	21127.4	116459	167381	172620	8000	85008.7	287798	109450	198481	179817	274087	21311.5	10567.8	8000	8000	8000	8000	36793.1	8000	8000	16426.5	37980.2	24182.2	8000	11462.3	8000	29548.3	48648.7	10989.3	22843.3	8000	35849.2	91077.5	20754.3	32199.8	8000	8000	20252.5	60830	8000	8000	8000	8000	8000	8000	8000	8000	8000	8000	8000	8000	8000	8000	8000	8000	8000	8000	8000	8000
KCS_126	included	T	F	PU	76-80	28.28	ccRCC	pT1b	G2	N0M0	23201.5	50986.6	695730	166959	8000	68895.2	10331.1	80085.7	8000	81513.4	36000.7	51905.8	8177.21	15523.3	14757	22965.7	8000	8000	8000	8000	8000	52408.2	8000	8000	21589.8	37909.3	10480.8	8000	40526.3	8000	77558.2	45442.2	8000	8000	8000	32400.8	118784	14880.9	10853.1	8000	8000	8713.36	42742	8000	8000	15965.5	8000	8000	8000	8000	8000	43962.6	8000	8000	8000	51441	73367	8000	8000	8000	8000	8000	8000
KCS_127	excluded	T	M	PU	66-70	29.07	papRCC	pT2a	G2	N0M0	61785.7	161441	1.03732e+06	787157	12505.6	348320	371495	167726	8000	177345	124968	37012.3	21967.7	154979	8000	18846.6	9496.3	8000	8000	8000	8000	50388.4	8000	8000	15205.3	56434.1	20933.7	8000	8159.34	8000	34772.1	62782.6	10814.2	27366	8000	36405.8	93035.2	29282.7	33976.5	8000	8000	14692.3	73175.4	8000	8000	8000	8000	8000	8000	8000	8000	18156.2	8000	8000	8000	8042.38	8000	8000	8000	8000	8000	8000	8000
KCS_128	included	T	M	PU	71-75	31.02	collecting duct carcinoma (CDC)	pT3a	G4	N0M0	228127	297237	1.6008e+06	1.25402e+06	8000	123398	494066	8000	58558.4	53171.6	32491.1	12699.3	18384.1	152914	19485.9	101537	20010.7	8000	8000	8000	13395.4	78538.7	8000	8000	24499.1	45630.6	21085.8	8000	73750.3	8000	112289	52765.6	12857.4	17000.1	8000	27150	112063	21757.9	22157.5	8000	8000	9573.53	55917.2	8000	8000	61677.8	8000	8000	11320	8000	8000	59381.8	8000	8000	8000	35283.2	70284.1	8000	8000	8000	8000	8000	8000
KCS_129	included	T	F	PU	61-65	26.3	ccRCC	pT1a	G2	N0M0	105105	515585	918707	1.20218e+06	13628.1	235752	1.45686e+06	30439.4	46861.6	43414	186216	25922.8	284419	210387	349797	116416	101106	19493.3	20450.9	43515.6	36496.7	222434	8865.66	17578.8	125193	260675	106972	8000	65537	31521.7	154100	296904	67640.1	148227	8000	192394	460448	91415.1	174042	12854.4	28181.7	113917	324908	8000	19474.6	12577.1	8000	8000	8000	8000	8000	18521.3	8000	14473.2	8000	11913.3	16145.8	8000	19116.3	8000	10336.9	9478.81	16934.9
KCS_130	excluded	T	M	PU	81-85	27.45	papRCC	pT1a	G2	N0M0	53337	73873.6	750052	209434	8000	11825.3	56695.9	16558.8	8000	120733	8834.77	40948.9	10175.4	37369.8	8000	16869.1	8000	8000	8000	8000	8000	27729	8000	8000	10629.7	16332.5	14934.7	8000	23365.2	8000	52412.2	23193.6	8000	18463.2	8000	21661	68408.9	29103.1	20295.8	8000	8000	14053.8	41793.6	8000	8000	14206	8000	8000	8000	8000	8000	35527	8000	8000	8000	51298.6	55592.6	8000	8000	8000	8000	8000	8000
KCS_131	included	T	F	PU	76-80	24.84	ccRCC	pT1a	G1-2	N0M0	177301	587239	644633	987398	8000	391335	170207	11017.8	8000	83579.3	35173.3	33385.1	421754	91718.1	703307	73654.8	35205.4	8000	8000	8000	8000	95638.6	8000	8000	48616	61125.7	45877.1	8000	18116.9	8000	78286.9	71034.8	30864.3	34146.2	8000	35534.6	137162	49453	46962.9	8000	8000	21261.8	95633.4	8000	8000	14818	8000	8000	8000	8000	8000	12004.3	8000	8000	8000	8194.09	14977.8	8000	8000	8000	8000	8000	8000
KCS_132	excluded	T	M	PU	66-70	23.66	ccRCC	pT1a	G2-3	N0M0	8000	8858.77	48373.1	8517.41	8000	303449	28211.8	8000	8000	16237.5	13720.4	21553	96641	8000	21824.9	8000	8000	8000	8000	8000	8000	8000	8000	8000	8000	8000	8000	8000	8000	8000	8000	8000	8000	8000	8000	8000	8000	8000	8000	8000	8000	8000	8000	8000	8000	8000	8000	8000	8000	8000	8000	8000	8000	8000	8000	8000	8000	8000	8000	8000	8000	8000	8000
KCS_133	included	T	M	PU	66-70	26.73	ccRCC	pT1a	G2	N0M0	292398	515974	4.44329e+06	1.98433e+06	8000	47892.6	132925	224184	8000	457869	163747	137119	43639.3	578777	32797.1	44227.3	27266.2	8000	8000	8000	8000	37891.7	8000	8000	10138.3	32836.5	43619.9	8000	8856.29	8000	19811.8	20718	16339.2	37503.2	8000	27881.1	58435.9	28370.9	37096.4	8000	8000	45363.6	83324.9	8000	8000	21697	8000	8000	8000	8000	8000	8000	8000	8000	8000	8000	8000	8000	8000	8000	8000	8000	8000
		number of INT 8000 in N group									1	0	0	1	46	0	3	7	61	1	3	4	1	2	1	2	6	46	22	17	20	1	51	35	3	1	2	61	8	30	0	1	5	2	56	2	0	3	2	51	32	2	1	57	37	16	60	64	44	64	58	17	70	28	67	15	13	58	28	40	27	45	29
		number of INT 8000 in T group									5	0	0	0	66	6	3	17	72	8	8	12	14	6	16	5	20	92	63	59	49	2	90	83	9	2	9	78	8	79	1	2	19	11	95	3	2	11	8	92	78	9	3	97	81	25	99	84	65	98	80	16	93	76	87	14	18	96	82	82	75	92	84
		% of INT <8000 in N group									1.42857	0	0	1.42857	65.7143	0	4.28571	10	87.1429	1.42857	4.28571	5.71429	1.42857	2.85714	1.42857	2.85714	8.57143	65.7143	31.4286	24.2857	28.5714	1.42857	72.8571	50	4.28571	1.42857	2.85714	87.1429	11.4286	42.8571	0	1.42857	7.14286	2.85714	80	2.85714	0	4.28571	2.85714	72.8571	45.7143	2.85714	1.42857	81.4286	52.8571	22.8571	85.7143	91.4286	62.8571	91.4286	82.8571	24.2857	100	40	95.7143	21.4286	18.5714	82.8571	40	57.1429	38.5714	64.2857	41.4286
		% of INT <8000 in T group									5	0	0	0	66	6	3	17	72	8	8	12	14	6	16	5	20	92	63	59	49	2	90	83	9	2	9	78	8	79	1	2	19	11	95	3	2	11	8	92	78	9	3	97	81	25	99	84	65	98	80	16	93	76	87	14	18	96	82	82	75	92	84
		minimum > 7500									11323.7	8858.77	20403.1	8517.41	7552.01	7643.29	7958.74	7662.14	7825.42	9185.07	7733.23	7981.6	7783.23	7584.65	7765.81	7628.56	7537.97	7624.04	7560	8050.48	7943.39	10341.5	7600.3	7590.23	8734.33	8314.13	7951.04	7904.78	7538.21	7619.48	8036.25	10848.6	8228.99	7779.06	7693.07	11932.5	24251.1	8069.26	8952.24	7571.06	7680.09	8290.01	7786.23	8412.47	8120.73	7709.77	7567.84	8005.24	7628.18	7607.93	8268.08	7588.76	7922.86	7651.27	7946.11	7582.89	7529.67	7565.6	7778.03	7665.64	8404.56	7525.35	7592.38
		QC monitoring	AVG								189557	342599	1.38899e+06	762944	1777.68	84203.8	185414	140248	1366.59	172079	117676	162853	44118.2	140071	61100.5	92633.1	51383.8	3086.68	24341.4	28859.9	30714.9	208313	6344.66	7843.04	122447	209282	116030	7357.34	101289	14013.8	230016	247079	82680.2	115455	2461.99	157209	478234	131646	137957	6488.11	22616.8	95636.8	285621	3187.76	14726.7	27946.8	540.686	629.021	12356.4	1085.36	2942.72	69370.3	1084.69	21155.7	1632.94	71182.4	85827	3656.04	16273.5	9832.15	24248.4	7294.03	17779.3
			S.D.								18764.3	25851.4	133211	80915.8	1803.7	19394.9	18676.8	20813.2	1490.18	23423.4	12504.9	25081.3	6351.75	13765.1	12737	17007.5	11131.2	2562.78	7595.81	9245.22	9104.91	38769.2	3117.97	3929.95	22310	37787.4	23391	2957.54	20422.9	4970.75	41759.1	46326.2	15993.3	25032.6	2407.84	30483.3	78945.7	23900.9	26328	3137.11	6585.53	21028.5	51745.9	2004.1	5640.82	7357.17	1089.12	1298.47	5701.4	1571.82	2629.09	14970.6	1637.45	7689.58	1786.38	15621.1	14596.5	2291.33	6782.44	4562.77	7426.83	3189.98	6782.67
			RSD								9.89905	7.54567	9.59047	10.6057	101.464	23.0333	10.073	14.8402	109.044	13.6121	10.6265	15.4012	14.3971	9.82722	20.846	18.36	21.6628	83.027	31.2053	32.0349	29.6433	18.6111	49.1432	50.1075	18.2201	18.0558	20.1595	40.1985	20.163	35.4703	18.1549	18.7495	19.3436	21.6817	97.8005	19.3902	16.5077	18.1554	19.0842	48.3516	29.1179	21.9879	18.117	62.8685	38.3033	26.3256	201.433	206.428	46.1412	144.819	89.342	21.5807	150.961	36.3475	109.396	21.9452	17.0069	62.6726	41.6778	46.4066	30.6281	43.7341	38.1492

### Sheet: S_Data_3
Supplementary Data 3. Clinical data together with raw intensities of individual lipids in tissue samples. Explanation of abbreviations is as follows: N - nonneoplastic tissue, T - tumor tissue, UNK - unknown, QC - quality control, M - males, F - females, ccRCC - clear cell renal cell carcinoma, papRCC - papillary renal cell carcinoma, chRCC - chromosome renal cell carcinoma, mcRCC -multilocular cystic renal cell carcinoma.
Sample code	Tissue part	Gender	Measured types of samples (P = plasma, U = urine, T= tissue)	Age interval	BMI	Type of tumor	Tumor stage	Tumor grade	NM code	IS_SM 18:1;O2/12:0	SM 32:1;O2	SM 33:1;O2	SM 34:2;O2	SM 34:1;O2	SM 34:0;O2	SM 36:2;O2	SM 36:1;O2	SM 38:1;O2	SM 39:1;O2	SM 40:2;O2	SM 40:1;O2	SM 41:3;O2	SM 41:2;O2	SM 41:1;O2	SM 42:3;O2	SM 42:2;O2	SM 42:1;O2	IS SHexCer 18:1;O2/12:0	SHexCer 34:2;O2	SHexCer 34:1;O2	SHexCer 34:2;O3	SHexCer 34:1;O3	SHexCer 34:0;O3	SHexCer 36:2;O2	SHexCer 36:1;O2	SHexCer 36:2;O3	SHexCer 36:1;O3	SHexCer 38:2;O2	SHexCer 38:1;O2	SHexCer 39:2;O2	SHexCer 38:2;O3	SHexCer 39:1;O2	SHexCer 38:1;O3	SHexCer 38:0;O3	SHexCer 40:3;O2	SHexCer 40:2;O2	SHexCer 40:1;O2	SHexCer 39:1;O3	SHexCer 38:0;O4	SHexCer 41:2;O2	SHexCer 40:2;O3	SHexCer 41:1;O2	SHexCer 40:1;O3	SHexCer 40:0;O3	SHexCer 42:4;O2	SHexCer 42:3;O2	SHexCer 42:2;O2	SHexCer 41:2;O3	SHexCer 42:1;O2	SHexCer 41:1;O3	SHexCer 41:0;O3	SHexCer 40:0;O4	SHexCer 43:3;O2	SHexCer 42:3;O3	SHexCer 43:2;O2	SHexCer 42:2;O3	SHexCer 43:1;O2	SHexCer 42:1;O3	SHexCer 42:0;O3	SHexCer 41:0;O4	SHexCer 44:3;O2	SHexCer 43:3;O3	SHexCer 44:2;O2	SHexCer 43:2;O3	SHexCer 44:1;O2	SHexCer 42:2;O4	SHexCer 43:1;O3	SHexCer 42:1;O4	SHexCer 43:0;O3	SHexCer 42:0;O4	SHexCer 44:2;O3	SHexCer 44:1;O3	SHexCer 43:1;O4	SHexCer 44:0;O3	SHexCer 43:0;O4	SHexCer 44:1;O4	SHex2Cer 32:1;O2	SHex2Cer 33:1;O2	SHex2Cer 34:2;O2	SHex2Cer 34:1;O2	SHex2Cer 34:1;O3	SHex2Cer 36:2;O2	SHex2Cer 36:1;O2	SHex2Cer 36:1;O3	SHex2Cer 38:2;O2	SHex2Cer 38:1;O2	SHex2Cer 39:1;O2	SHex2Cer 38:1;O3	SHex2Cer 40:3;O2	SHex2Cer 40:2;O2	SHex2Cer 40:1;O2	SHex2Cer 41:3;O2	SHex2Cer 41:2;O2	SHex2Cer 40:2;O3	SHex2Cer 41:1;O2	SHex2Cer 40:1;O3	SHex2Cer 40:0;O3	SHex2Cer 42:4;O2	SHex2Cer 42:3;O2	SHex2Cer 42:2;O2	SHex2Cer 42:1;O2	SHex2Cer 42:3;O3	SHex2Cer 43:2;O2	SHex2Cer 42:2;O3	SHex2Cer 43:1;O2	SHex2Cer 42:1;O3	SHex2Cer 42:0;O3	SHex2Cer 44:4;O2	SHex2Cer 44:3;O2	SHex2Cer 44:2;O2	SHex2Cer 43:2;O3	SHex2Cer 44:1;O2	SHex2Cer 42:1;O4	SHex2Cer 44:2;O3
Inclusion criterion 1										IS	include	exclude	include	include	include	exclude	include	include	exclude	include	include	exclude	exclude	include	include	include	include	IS	include	include	exclude	include	exclude	exclude	include	exclude	exclude	include	include	exclude	exclude	exclude	exclude	exclude	exclude	include	include	exclude	exclude	include	exclude	include	include	exclude	exclude	include	include	exclude	include	exclude	exclude	exclude	exclude	exclude	exclude	include	exclude	include	include	exclude	exclude	exclude	exclude	exclude	exclude	exclude	exclude	exclude	exclude	exclude	include	include	exclude	exclude	exclude	include	exclude	exclude	exclude	include	exclude	exclude	include	exclude	exclude	include	exclude	exclude	exclude	include	include	exclude	include	exclude	include	exclude	exclude	exclude	include	include	include	exclude	exclude	include	exclude	include	exclude	exclude	exclude	exclude	exclude	exclude	exclude	exclude
KCS_145	N	M	T	66-70	20.7	ccRCC	pT3a	n.d.	NxMx	141109	56686.6	73810.9	23906.3	1773844	70606	8000	252394	157143	20003.8	40426.2	303091	15369.8	45662.4	91747.1	30801.7	287338	283456	1582535	20141.5	905490	8000	147144	8000	8000	88333.1	8000	8000	31999.5	204092	8000	8000	10000	38286	8000	8000	192208	950474	8000	8000	64469.4	22605.2	549634	414419	179778	8000	101960	791332	19396.4	2468409	382865	118213	8000	8000	8578.48	17542.8	258585	103842	1133662	486393	8000	8000	8000	8938.04	8000	66266.8	46200	8000	29263.7	14454.9	83702.9	8000	12675.7	8000	13717.1	8000	8000	8000	8000	8000	94187.5	8000	8000	18107.7	8000	8000	34795.7	8000	8000	8000	10765.9	194313	8000	8000	8000	17955	42838.4	8000	8000	8000	107440	283335	8000	8000	11656	8000	114190	8000	8000	8000	8000	8000	8000	8000	8000
KCS_146	N	M	T	66-70	30.2	ccRCC	pT3a	n.d.	NxMx	249276	52024.8	31527.5	47093.7	1709463	56183.3	8000	238745	158125	8000	93555.8	339354	8000	29560.4	110491	130821	622784	370928	3241708	123363	2602246	8000	349847	8000	50424	224449	11000	41087.2	205405	512469	8000	20240.9	78547.2	106661	43801	8000	838639	3753065	8000	8000	386241	94335.6	2758109	735255	689256	89343.9	647950	4297952	119542	10706507	1122805	603841	83912.6	8000	141486	197382	1464080	636628	4516162	2229461	148458	20494.8	8000	279904	151702	670053	23838.2	325982	242839	165822	453819	111583	304939	15523.8	243180	32255.7	17309.7	8000	8000	8000	70112	8000	8000	8000	8000	8000	51569.2	8000	8000	8000	39858.3	227701	8000	8000	8000	26283.4	13966	8000	8000	28254.2	263960	372935	8000	8000	25476.9	8000	60825.2	8000	8000	8000	8000	8000	8000	8000	8000
KCS_147	N	F	T	76-80	28.4	ccRCC	pT1a	n.d.	NxMx	136843	44620.8	66097.3	18505.1	1404216	68290.2	8000	277846	207143	22453.2	70466.2	336937	8000	26328.6	81143.8	48323	341246	326876	2503911	104835	1531904	8000	375120	8000	48022.5	200200	37663.5	59734.2	185519	394678	8000	26013.5	72278.7	154248	8000	8000	683560	1911226	8000	8000	188962	79675.8	1005374	864415	224228	20071.3	526595	2546922	85174.1	3858870	1149925	179318	94998.7	8000	64294.1	42989.8	811307	173608	3060922	428173	153036	8000	8000	22339.7	74133.3	65515.4	13600	226514	121739	33926.5	350609	8000	62085.1	8000	32278.5	22316.5	8000	8000	8000	8000	577964	8000	8000	339096	8000	75780.8	720854	122148	8000	8000	367602	2125225	8000	107842	8000	385077	66179.5	8000	8000	226349	1968255	3546328	8000	12037.6	117300	59683.5	161598	17708.4	8000	8000	15996.9	8000	18381.8	8000	8000
KCS_148	N	M	T	56-60	30.4	ccRCC	pT2b	n.d.	NxMx	243778	37743.4	42200	51592.1	2464886	82481.4	50178.1	516276	421975	26428.8	149516	665570	8000	31860.3	109184	157933	921754	610740	2357048	32536.8	779056	8000	330177	8000	8000	83302.3	22257.5	65448	76258.2	289432	8000	19264.5	51441.5	229379	8000	8000	350967	1585774	49900	8000	140775	129684	846440	1197917	188888	31582.9	168062	931411	179183	1782476	1573464	149000	72805.7	8000	94238.7	15000	1118044	70000	2843556	257000	121376	8000	8000	8000	120049	8000	8000	158411	136847	10000	234183	13016.5	23602.5	8000	54492.7	8000	8000	8000	8000	8000	533186	8000	8000	260514	8000	78961.7	596384	39897.8	19748	8000	313417	1934954	8000	40862.2	8000	205255	75496.5	8000	8000	244318	1944065	2772465	8454	8000	138922	16577.2	169564	20537.8	8000	8000	9180.98	10579.5	10958.6	8000	8000
KCS_149	N	M	T	71-75	30.7	ccRCC	pT3a	n.d.	N0Mx	168960	62155.3	47324.8	43314.3	2654845	104006	23978.8	403614	315060	15539.9	121226	527414	8000	30732.9	94441.1	127309	751003	506854	1268965	92653.6	1404398	8000	404813	8000	20440	166304	56249.1	91407.2	117342	278255	8000	29286.4	43092.8	198681	8000	8000	459596	1414597	8000	8000	124508	61817.1	847905	879621	218289	14407.4	452477	1688133	80575.5	2747589	1241952	186577	122231	8000	50334.8	26343.2	745792	150458	2853484	448754	162978	8000	8000	13673.1	73211.2	71364.8	8000	212769	130754	26099.7	334390	13741.1	92583.5	8000	45578.1	15774.1	8000	9254.71	8000	8000	449672	16201.7	8000	121142	8000	26319.4	288735	15197.8	13965.4	8000	198441	1053203	8000	27445.2	16638.3	149784	60058.2	8000	8000	154241	1179708	1598323	9162.21	8000	121118	8000	121638	8000	8000	8000	8000	26460.9	8000	8000	8000
KCS_150	N	M	T	18-24	19.6	Wilms tumor (EWING SARCOMA)	-	-	-	184756	66932.1	52000	25426	2148562	86424.6	16200	360495	379777	47589.2	135050	706118	8000	44656.5	146611	166582	854223	736778	1857195	90982.7	1437373	8000	428204	8000	46211.9	168255	47727.1	89003.1	182689	580293	8000	36490.9	123535	341265	30000	8000	754595	2981614	111063	8000	219716	171510	1433487	2176202	418664	30147.8	812618	3032567	230630	4385448	3118633	305161	191733	8000	146462	51920.1	1689978	154422	5595864	515000	309946	8000	8000	22993.3	193790	18004.3	8000	365441	263621	35800	617238	21442.2	79288.7	17430	72197.4	52210.7	8000	8000	8000	8000	529239	12287.2	8000	183532	8000	29107.9	441186	44544.9	28298.5	8000	266465	1601907	8000	69534.9	12826.4	246254	154871	8000	8000	265207	1910540	2717913	20677.5	8000	191881	32532.8	244330	8000	8000	8000	12698.6	17792.8	10509.3	8000	8000
KCS_151	N	M	T	71-75	28	ccRCC	pT1a	n.d.	NxMx	190045	64112	64893.9	24278.5	2350161	86303.8	23536.7	534674	427388	36960.1	89095.4	589880	8000	17541.8	111033	84362.9	492442	466862	1634417	20091.8	743559	8000	299076	8000	8000	108168	24763.4	78881.9	66003.1	279550	8000	13000	75198.1	228212	21399.4	8000	316252	1475177	82372.8	8000	123040	107198	848545	1345159	392768	8000	154109	767459	168313	1645842	1640584	304581	180790	8000	74688.9	8000	856592	79203.5	2866216	415590	249766	8000	8000	8000	89579.5	16819	8000	198419	161057	26802.7	411203	9655.95	35909	8705.56	18905.9	27448.3	57149.2	8000	8000	8000	280961	8000	8000	171406	8000	25150.4	378869	21329.6	13759.6	8000	154591	1062485	8000	15568	8000	142409	93601.4	8000	8000	98427.3	774221	1317482	8000	8000	86429.2	8000	149789	8000	8000	8000	8000	8000	8000	8000	8000
KCS_152	N	M	T	76-80	28.3	ccRCC	pT1b	n.d.	N0M0	183626	42652.5	53832.1	19374.6	2031020	68970.2	8000	422647	310394	14278	66693.9	452568	8000	20934.3	94527.6	83340.9	514891	380385	1595310	55127.2	1348174	8000	540471	8000	18938.8	148168	8000	88108.8	93155.4	345604	8000	16002.4	87213.9	263523	26850.7	8000	387385	2097659	84186.3	8000	152342	101117	1206771	1460432	535265	8000	275756	1225426	165873	2534938	2102304	429171	239628	8000	95058.7	29365	1116488	149098	3770502	632576	337321	8000	8000	13792.3	135043	63278.7	19382.4	300954	235574	52379.9	618325	17190.4	81599.9	18332.3	17911.7	61762.8	8000	8000	8000	8000	414635	12232.9	8000	207996	8000	21929.3	377297	22747.5	16330.2	8000	150670	1021021	8000	23400	11527.9	135997	84314.9	8000	8000	118735	957066	1194373	12833.7	8000	129504	8000	141422	8000	8000	8000	8000	18701.8	8000	8000	8000
KCS_153	N	M	T	81-85	UNK	papRCC	pT1b	n.d.	N0Mx	196836	31595.6	32800	22011.3	2186419	50193.2	21777.3	475836	403328	16426.1	72557.8	509002	8000	8000	88420.7	84079.6	506308	420446	1409385	24161.9	866813	8000	196109	8000	8000	116395	8000	22546.7	84881.7	285058	8000	8000	27321.3	100164	8000	8000	285736	1233172	8000	8000	65009	33949.6	588537	601841	128954	8000	187240	948260	39083.9	2068033	675501	96200	30580.1	8000	16515.9	8000	370700	65797.6	1494598	240126	52605	8000	8000	8000	21727	16605.6	8000	83300	34163.4	8000	124582	8000	9549.29	8000	8000	8000	8000	8000	8000	8000	664881	8000	8000	363160	8000	72654.2	785884	37229.4	14300.4	8000	256046	1838283	8000	26467.6	8000	176066	86503	8000	8000	177226	1484142	2630987	9634.98	8000	86115.2	13771.2	146177	8000	8000	8000	8000	10922.1	8609.68	8000	8000
KCS_002	N	M	PT	76-80	27	ccRCC	pT3a	G2	N0M0	174532	56446.5	50027.3	23138.4	1926280	65333.2	10000	338039	306061	27047.3	98289.2	498423	8000	33698	97551.8	89886.7	596774	525523	1371283	11759.5	657933	8000	214356	8000	8000	60548.3	15928.5	16704.1	28697.2	185322	8000	8000	34463.4	98091.8	13152.5	8000	195828	1095378	8000	8000	63867.9	34740.4	645804	758773	371392	8000	139428	733985	60884.4	1706478	1022067	283051	152402	8000	25483.9	10306.8	505999	82596.3	2128630	525284	206064	8000	8000	8000	50957.3	16192.1	8000	161952	131286	34866.1	445152	8000	32609.5	8000	8000	24429.6	8000	8000	8000	8000	321912	8000	8000	137662	8000	12384.1	294414	17415.5	8000	8000	127218	834455	8000	22172.7	8000	118110	46622.9	8000	8000	91758	767225	1284209	8000	8000	36968.2	11713.6	82536.8	8000	8000	8000	8000	11562.5	8000	8000	8000
KCS_003	N	M	PT	56-60	27.7	ccRCC	pT1a	G2	N0M0	213711	64815.4	62083.8	35892.1	2325008	77680.4	8000	354255	347243	33954.1	99816.7	568958	8000	30293.7	145517	84735.4	598581	584403	1566878	87014.5	1673339	8000	680214	15000	13422	178768	36725.7	166362	133668	485457	8000	35345.5	172812	447504	92407.2	8000	718311	3923721	172350	40389.2	323751	240436	2269961	2954887	1463199	8000	315198	1833769	429595	3864783	4559129	1178052	526306	8000	209432	56312.8	2609897	200918	7664945	1562006	819596	8000	8000	28451.1	321656	94618.3	31147.6	550759	646313	121244	1529875	61690.9	140343	94502.9	64589.2	147195	91424.2	8000	8000	8000	349648	8000	8000	176028	8000	33266.8	398070	23049.6	14869.8	8000	178938	997714	8000	27078.7	8709.22	137815	62917.3	8000	8000	106512	840612	1390530	8000	8000	101423	8000	135230	8000	8000	8000	8000	13827.3	8000	8000	8000
KCS_004	N	M	PT	71-75	34.4	ccRCC	pT3a	G2	NxMx	229251	39811.8	44426.7	59116.4	2972392	119451	63460.8	611710	464993	18400.4	139759	655895	8000	17469.6	92784.4	141309	717925	551630	1849687	30824	739838	8000	224262	16000	15807.3	88653.8	55837.3	28876	107190	231057	8000	8000	18622.1	109743	8000	8000	356263	952442	8000	8000	70313.7	69097.9	478658	706286	120138	8000	247441	1109414	58753.1	1618163	853834	82800	42800	8000	31529.8	12748.9	530626	40000	1769188	178000	66963.9	8000	8000	8000	45680.8	8000	8000	95900	55976.8	8000	158786	8000	48348.5	8000	20978.3	8000	89884.8	8000	8000	8000	392241	8000	8000	157354	8000	53666.2	351586	10692.1	8000	8000	169189	1011834	8000	16400.3	8000	84212.1	41771.8	8000	8000	139544	943350	1485266	8000	8000	37526.6	8000	76461.6	8078.68	8000	8000	8000	20023.1	8000	8000	8000
KCS_008	N	M	PT	66-70	UNK	ccRCC	pT1b	G2	N0M0	383040	64993.8	30676.3	26751.2	1931533	75533.8	8000	324656	262463	16935.4	72452.3	429396	8000	20356.1	64559.6	79251.5	603645	446013	3653402	20774.7	709507	8000	285330	8000	8000	68583.8	17852.6	57367.8	34597.2	240381	8000	8000	43896.8	207329	8000	8000	264522	1323953	43974.2	8000	86586.1	77392.8	665392	965826	221331	8000	154969	807038	121122	1451080	1204288	174718	101403	8000	51021.2	8000	747873	50000	2263073	240000	144971	8000	8000	8000	64588	8000	8000	132350	120899	8000	297124	8000	10886.2	8000	8000	8000	8000	8000	8000	8000	240695	8000	8000	67489.8	8000	8000	193378	8000	14105.6	8000	94183.1	649603	8000	11616.8	8000	76576.7	59727	8000	8000	63214.3	635970	934299	8000	8000	96323.9	8000	109588	8000	8000	8000	8000	13898.5	8000	8000	8000
KCS_009	N	M	PT	81-85	18.93	ccRCC	pT1b	G2	NxMx	356480	71151.9	64393.9	67127.3	3607964	129964	24012.4	465878	403220	30731.4	121872	690936	8000	31362.1	149253	163097	853462	652048	2356174	87327.2	2102143	8000	692966	27600	8000	224276	58135.5	188954	120302	557065	8000	34077.7	168122	443052	129407	8000	658104	4208309	171739	62517.3	287222	246450	2236192	2760150	1840339	12411	320803	2127885	370912	4890037	3869737	1411935	608412	8000	198715	75789.4	2240069	230610	5816738	1749909	876678	8000	16600	62632.6	254222	150723	33399.8	376520	721066	133472	1293050	52788.4	145460	95406.1	74590.3	120769	174024	8000	8000	8000	465049	8000	8000	124943	8000	24392.4	351395	13527.2	8436.59	8000	189261	1222828	8000	32348.8	8000	154520	58420.8	8000	8000	148755	1238189	1944136	8000	8000	87358.7	16644.6	124039	9218.41	8000	8000	8000	16541.2	8000	8000	8000
KCS_010	N	F	PT	36-40	33	ccRCC	pT1a	G2	N0M0	225720	85799.1	68732.9	63188.8	2755109	101897	26523.2	338697	243142	21287.9	141525	518159	8000	29587.4	106728	162546	821805	542316	2050883	172182	1718836	8000	514785	8000	39947.2	145443	102449	69903	153630	315870	8000	10000	100436	209106	41117.8	8000	863132	2407253	79730.3	11600	304337	155998	1444312	1471579	740014	41600.9	1018024	3333040	304538	3500273	2390771	769080	278896	8000	179095	60288.5	1865694	145703	4414586	880704	525221	8000	8000	25740.7	228395	29395.7	14500	314808	432747	83325.6	914194	39213.5	93471.9	65416.2	26675	90963.7	157754	9919.69	8000	8000	472835	8760.86	8000	115310	8000	15014.6	239115	14444.4	12995.1	8000	230881	1057603	8000	57964.2	8000	140402	83704	8000	8000	221301	1474709	1801766	13330	8000	151636	9742.7	161591	8000	8000	8000	8000	20361.4	8000	8000	8000
KCS_011	N	M	PT	61-65	32.5	ccRCC	pT3a	G3	N0M0	269416	78272.2	72988.8	66196.4	2848458	74050.1	78242.6	664369	560976	35770.2	204094	781568	8000	57842.4	117051	240626	1081390	609154	1942558	34110	640778	8000	140065	8000	18808.3	98798.3	54012.8	11000	116294	282540	8000	8000	33512.2	96783.1	8000	8000	433756	1069764	8000	8000	94566.8	66239.4	417460	641527	84516.6	8000	381614	1303520	55589.8	1505181	680804	43500	33035.8	8000	30727.8	8000	461420	30000	1243671	94100	44679.9	8000	8000	8000	22100	8000	8000	49000	60655.5	8000	82784.6	8569.23	52927.8	8000	21682	8000	84521.9	8000	8000	8000	634788	8000	8884.24	313560	8000	80957.3	587093	45195.9	8566.93	8000	314259	1618320	8000	60339.9	8000	161773	55601.5	8000	8000	276914	1863734	1927597	8000	8000	83523.1	13352	94943.6	8000	8000	8000	8000	8000	8000	8000	8000
KCS_012	N	F	PT	51-55	31.5	ccRCC	pT3a	G3	N0M0	181649	67730.1	45757	40468.7	1816420	58181.4	12400	223511	201002	23672.9	94986.8	405095	8000	21227.2	108443	66628.7	438060	383944	2272136	228006	2044231	8000	605271	10000	43872.3	192016	35001.5	126350	200001	408385	8000	33878.1	199182	297894	48517.3	8000	1116056	3492101	165410	13565.1	423689	260570	2084252	2270244	871028	14816.9	745038	3023597	458818	3715551	3601071	782984	325261	8000	230089	78896.7	2197273	185614	5228617	737286	510399	8000	29361.7	20248.4	279150	44392	8000	405401	356864	72384.3	737271	43528.2	91495.5	48223.3	8000	68969.5	176348	8000	8000	8000	391985	8000	8000	130976	8000	21883.4	340751	32798.2	8000	8000	224468	1104993	8000	31423.6	8000	186275	70292.4	8000	8000	125301	977345	1575438	8000	8000	112896	25493.3	153708	8000	8000	8000	8000	8000	8000	8000	8000
KCS_013	N	M	PT	66-70	27.4	ccRCC	pT2a	G1-2	N0M0	351081	63294.2	52796.7	67379.4	3186746	125962	34698.7	519890	366697	25661.9	132086	629592	8000	31932.8	110866	176568	953696	618971	3270645	160316	2036758	8000	487514	9000	60040.5	216560	60711.3	85340.4	185118	441743	8000	11000	77527.5	220179	25900	8000	778282	2480000	51600	8000	247178	129014	1284746	1210628	381344	15909.3	718215	2982959	173030	4521632	1640043	290638	147610	8000	124258	74678	1316290	196153	3385034	679574	194713	8000	8000	72097.2	149693	170083	8000	217517	213573	39818.8	367298	46245	154783	8000	36030.1	14149.8	192197	8000	8000	8000	487484	8000	8000	148739	8000	26665.2	332367	15204	13399.4	8000	205867	1129063	8000	35113.2	8000	143547	67654.9	8000	8000	164732	1216703	1545797	10923.4	8000	147328	8000	165058	18138.5	8000	8000	8000	8000	8000	8000	8000
KCS_015	N	M	PT	66-70	30.69	ccRCC	pT1b	G2	N0M0	218137	57822.3	48088.5	37255.6	2106072	72193.1	16200	319325	261279	19104	89986.9	453190	8000	22343.1	98809	105398	602308	460558	2101550	17734.9	921878	8000	232649	8000	8000	79619.5	72824.1	19138.1	47651.2	237208	8000	8000	32203.6	90302.6	12865.9	8000	273736	1289511	8000	8000	109025	49007.9	712526	719530	261924	8000	180593	1112793	58487.9	2641318	805812	181996	85707.8	8000	32590.4	31600	537380	114912	1864150	521899	113198	8000	8000	15975.6	53536	52391.5	8000	130000	92930.7	29535.9	244446	12204.7	39772.3	8000	8520.84	8000	64379.4	8000	8000	8000	352118	8000	8000	115473	8000	14553.9	290101	18710.9	8534.98	8000	167731	968243	8000	34934.7	8000	149811	55877.5	8000	8000	136794	1041793	1654323	8000	8000	84201.1	21487.6	131687	8000	8000	8000	8000	9244.9	8000	8000	8000
KCS_016	N	M	PT	56-60	35	ccRCC	pT3a	G2	N0M0	226976	79408	60672.2	62970.6	2638100	72028.7	33134.9	425705	370352	21693.8	132210	536451	8000	26270.9	95886.2	125794	694969	495285	1998243	59912.7	770179	8000	173090	25747.8	13222.2	72259.4	150157	20000	119898	270033	8000	8000	31417.6	123730	8000	8000	450887	1045964	8000	8000	105294	71190.9	468165	691467	96638.6	8000	354418	1546935	57603.8	2187356	649181	55000	41943	8000	33549.3	10000	535736	70000	1691822	144000	55839.4	8000	8000	8000	30000	8000	8000	70000	124813	8000	124811	78194.5	177825	8000	26639.3	8000	441999	8000	8000	8000	374805	8000	8000	119288	8000	22335.3	278532	10100.5	18427.2	8000	174542	909974	8000	25955.1	11964.3	128863	98328.9	8000	8000	132038	1015887	1609482	8000	8000	114403	16252.1	159089	8000	8000	8000	8000	31034.4	8000	8000	8000
KCS_154	N	M	T	66-70	24.38	ccRCC	pT1b	n.d.	N0M0	307703	56568.2	75735.9	73256.2	3367377	113155	47548.9	533250	447011	28009.9	153048	833357	8000	50053.2	134738	230390	1183792	835903	1644292	17814.9	542285	8000	197479	8000	8000	44391.8	75621.3	16899.1	49771.7	171462	8000	8000	19288.1	125704	8000	8000	274996	948798	8000	8000	72555.3	64070.7	438220	885824	119487	8000	229257	979154	68382.5	1439623	913374	78500	34930.6	8000	34485.1	8000	592228	31000	1777106	130000	51519.6	8000	8000	8000	40578.4	8000	8000	67600	86361.8	8000	130396	19445.6	71203.8	8000	30289.6	8000	208331	8000	8000	8000	577567	8000	8000	193661	8000	50564.4	437100	37431.9	8000	8000	264783	1483313	8000	51283.8	8000	169689	69607	8000	8000	237681	1673612	2095465	8000	8000	58004.8	13323.5	119767	11906	8000	8000	8000	8000	8000	8000	8000
KCS_017	N	M	PT	51-55	22.64	ccRCC	pT1b	G2	N0M0	327172	57003.6	54000	50237.8	2760394	123496	44684.4	508518	497742	37763.2	166525	818541	8000	44365.3	133682	190969	1171447	835643	2586154	120384	1567862	8000	565836	13000	47008.5	196413	78743.5	112667	212178	524026	8000	12000	97183.8	320836	60579.3	8000	831041	2991207	80000	23025.8	224145	157252	1553635	1875942	768915	8000	668621	3021948	202409	4399087	2611141	645904	292202	8000	135325	57068.4	1940888	169371	5084447	923138	429599	8000	8000	35890.9	206173	74037.2	10000	308661	430508	70374.3	933303	115620	256361	43635	55249.9	81867.8	481748	8000	8000	8000	566911	18221.9	8000	198581	8000	56513.5	500579	25156.5	23865.4	8000	260472	1461929	8000	40669.2	8000	182639	123558	8000	8000	179461	1496872	2173811	8000	8000	162192	12905.2	213274	13758.2	8000	8000	8000	9401.84	8000	8000	8000
KCS_155	N	F	T	71-75	UNK	ccRCC	pT3a	G2	N0M0	315461	76134.7	69834.7	47687.1	2916231	207778	13927.7	432614	197320	8000	81690.4	317212	8000	13595.8	74500.1	112668	681166	260406	2784351	14612.4	490368	8000	62627.1	24577.8	8000	56236.8	79280.4	8000	43385.4	108000	8000	8000	8000	8000	8000	8000	181009	505837	8000	8000	52088.9	8000	277165	148000	116211	8000	200031	756913	8000	1050314	183578	103300	8000	8000	16000	20000	200603	50000	673013	210704	20691.2	8000	8000	8000	8000	8000	8000	36000	146878	8000	74235.3	289356	542777	8000	55300	8000	720018	8000	8000	8000	38648.3	8000	8000	8000	8000	8000	12407.4	8000	8000	8000	8000	112961	8000	8000	8000	8000	8000	8000	8000	9179.5	139218	155337	8000	8000	8000	8000	8814.69	8000	8000	8000	8000	8000	8000	8000	8000
KCS_018	N	F	PT	66-70	UNK	ccRCC	pT1b	G2	N0M0	54147	8000	8000	8156.96	582375	8000	8000	104474	92495.6	8000	69176.6	208143	8000	8000	40905.6	60402.7	303923	153618	680296	8000	237701	8000	58600.5	124080	8000	19100	131601	53682.4	32815.2	101300	8000	8000	8000	53300	8000	8000	150834	450038	8000	8000	34296.8	29000	235624	331509	58219	8000	109937	444417	33588.3	528846	436975	8000	8000	8000	18750	8000	323598	8000	709159	45000	24379.1	8000	8000	8000	8000	8000	8000	8000	152155	8000	68200.1	126636	270222	8000	29039.5	8000	283106	8000	8000	8000	124152	8000	8000	50717	8000	10393	127809	8000	8000	8000	91794	451405	8000	8000	8000	47534.2	8000	8000	8000	66773.9	494696	556813	8000	8000	20325.6	8000	23732.7	8000	8000	8000	8000	8000	8000	8000	8000
KCS_019	N	M	PT	76-80	22.99	papRCC	pT2a	G2	N0M0	282771	82948.8	66560.2	79064.3	2835575	202344	25533.1	362489	264512	15726	126323	539841	8000	33858.9	95896.7	179961	984923	598377	5608340	25391.5	602167	8000	237015	8000	8000	33344.7	73298.6	8000	21961.4	118590	8000	8000	8000	28000	8000	8000	176173	531433	8000	8000	42316.7	30000	271436	333878	140108	8000	170213	669631	20000	1048361	287283	90000	59570.4	8000	10000	8000	261230	20000	774193	154956	73135.9	8000	8000	8000	8000	8000	8000	26100	293903	8000	175265	125846	204335	8000	40429.7	8000	738544	8000	8000	8000	958795	8000	8000	204886	8000	25159.9	390252	19869	8000	8000	187458	1467086	8000	31829	8000	167010	8000	8000	8000	188863	1727533	2592633	8000	8000	19051.3	22426.5	55531.6	13210.5	8000	8000	10290.4	8000	9753.18	8000	8000
KCS_020	N	M	PT	66-70	28.38	ccRCC	pT3a	G2	N1M1	268900	49022.3	33668.8	74436.2	2816438	106126	41583.9	434796	326134	10205.1	143063	502466	8000	25395.4	84038.2	199135	838507	475802	2385950	24102.2	568413	8000	158849	18881.4	8000	54393	67170.9	8000	69551.7	160428	8000	8000	8000	63900	8000	8000	266836	790612	8000	8000	76161.4	8000	442756	388101	115720	8000	204871	900853	47200.6	1375510	510913	93521.9	39725.1	8000	20940.4	8000	444551	40000	1405686	168374	56864.8	8000	8000	8000	30000	8000	8000	40000	388773	8000	125496	366393	803900	8000	105194	8000	1446957	8000	8000	8000	188637	8000	8000	53128.3	8000	8000	138717	8000	8000	8000	83993.2	473500	8000	8000	8000	38224.6	16065.5	8000	8000	64232	497227	663681	8000	8000	63087.2	8000	75673.3	8000	8000	8000	8000	8000	8000	8000	8000
KCS_021	N	M	PMT	51-55	UNK	ccRCC	pT1a	G2	N0M0	602622	100813	62960.5	58484.9	3545036	172055	21337.5	396332	255244	40404.9	121819	762038	8000	42821.7	273314	146272	838364	716936	2977032	112795	2837350	26480.9	1357136	75582.1	11000	200946	28169.1	200573	86551.1	592150	8000	33429	266387	488729	274778	8000	1005507	7408159	237727	156289	622934	423955	4646493	4740009	4960043	59700	277132	2030778	836734	5904304	7456737	3845577	1713679	8000	399052	97875.4	5009977	365983	14381323	5254705	2564999	8000	42095.8	100445	516071	211741	101328	924498	1947736	405286	5377087	130406	312058	274897	157877	464537	284301	8000	8000	8000	92517.8	8000	8000	14318.6	8000	8000	61954.2	8000	8000	8000	28960.9	251469	8000	8000	8000	24873.5	42068.4	8000	8000	19006.7	263915	382927	8000	8000	68137.8	8000	107626	8000	8000	8000	8000	8000	8000	8000	8000
KCS_022	N	M	PMT	81-85	23.88	ccRCC	pT1a	G1	N0M0	172666	57096.9	46744.3	58600.2	1850750	53980.7	42694.5	341443	291718	19241.1	127592	433844	8000	25899.9	85616.9	174060	652142	425549	2119573	19287.7	519884	8000	194716	32781.3	8000	44429.3	123170	24800	55032.9	160000	8000	8000	18300	139000	8000	8000	231532	719369	8000	8000	82082.9	75000	452847	671484	100000	8000	150376	684588	95407.9	1137601	953316	71400	32122.4	8000	50379.3	8000	685566	39000	2187221	98000	56921.9	8000	8000	8000	67000	8000	8000	120000	651103	8000	147342	360408	574524	9856.28	51000	8000	1704975	8000	8000	8000	197377	8000	8000	90862.3	8000	11994.3	194301	8000	8000	8000	116636	498107	8000	8000	8000	69630.4	17682.8	8000	8000	99700.4	536994	743609	8000	8000	26865	8000	61511.4	8000	8000	8000	8000	8000	8000	8000	8000
KCS_023	N	F	PMT	81-85	28.04	ccRCC	pT2b	G2-3	N0M1	199934	57196.4	59492.1	55116.2	2048052	56754	57351.9	440652	329984	28919	154933	523626	8000	43789.7	94171.1	183908	845384	514366	1935543	72309.8	859922	8000	191066	18600	26435.6	106522	102702	17600	127222	258840	8000	8000	32700	107000	8000	8000	464749	1104128	8000	8000	112760	54400	505160	636617	133387	13368.9	457912	1616354	73094.1	2154648	720135	105000	55682.2	8000	40000	17900	543142	89300	1880758	176376	65514.8	8000	8000	8000	47300	26800	8000	8000	540593	8000	142133	238115	523995	8000	64192	8000	1331584	8000	8000	8000	359981	8000	8000	151284	8000	22668.4	298545	16412.6	8000	8000	187910	926716	8000	24266.9	8000	122288	35596.7	8000	8000	175420	1061783	1324137	8000	8000	75798.7	8000	95645.6	8020.16	8000	8000	8000	8000	8000	8000	8000
KCS_024	N	M	PMT	51-55	27.08	ccRCC	pT2a	G2	N0M0	348628	88661.5	76635.8	111609	3872759	146128	87114.9	612234	631107	62351.7	275672	1051105	8000	86127	195515	346171	1776485	1120859	1461672	112561	1094998	8000	455517	15000	28936.2	112181	103588	73874	187598	364234	8000	20906.8	63869.2	280479	14000	8000	692290	1702377	65500	8000	180701	167901	825031	1358193	236844	12000	601329	2118500	221427	2204774	1639325	193000	103056	8000	120376	23000	1319527	62700	2725147	167000	148250	8000	8000	9769.96	136065	8000	8000	197000	244309	8000	244145	178187	307309	8000	76488.7	8000	503185	8000	8000	8000	516659	8000	8000	197479	8000	72120	487172	18652.9	8000	8000	295939	1405087	8000	31327.7	8000	158814	54838	8000	8000	270416	1877577	2210468	8000	8000	84426.6	11127	100357	8000	8000	8000	8464.48	8000	8000	8000	8000
KCS_025	N	M	PMT	61-65	24.69	ccRCC	pT1b	G2	N0M0	182888	39208.5	34605.4	26890.6	2137916	66037.6	12749.7	397128	352120	15978.4	90997	571851	8000	8919.2	71688.6	94983.8	644980	524860	1139477	19738.9	494600	8000	198038	8000	8000	52215.4	8000	30856.3	39162.6	162330	8000	8000	10595.6	124324	8000	8000	222506	819252	8000	8000	48973.7	51861.6	357806	623259	83326.9	8000	163919	681980	59890.3	1039968	735919	51700	50417.8	8000	33055.5	8000	465568	10291.8	1322441	86200	60074.5	8000	8000	8000	32802.5	8000	8000	74522.8	53446.9	8000	124359	8000	8000	8000	8000	8000	8000	8000	8000	8000	323753	8000	8000	129029	8000	14026.8	254064	8000	8000	8000	120112	800001	8000	8000	8000	73569.7	38736.1	8000	8000	85985.9	782938	1164385	8019.35	8000	65477.1	8000	64301.7	8000	8000	8000	8000	8000	8000	8000	8000
KCS_026	N	M	PMT	61-65	21.33	ccRCC	pT1a	G2	N0M0	186677	56514.8	62172.2	22793.6	2273639	84990.8	8000	314784	239747	25662.2	58573.8	522494	8000	20474	174857	49420	484331	501430	1179217	82303	3250065	23821.2	621016	38100	8000	217935	8000	102606	69877.5	431608	8000	33892.1	119796	202134	82057.3	8000	482887	3914366	91584.4	14049.3	266440	151678	2415553	1562156	1192762	8000	268013	2670415	219047	9526227	1946747	945194	286898	8000	148106	186029	1389971	591746	4209028	2749780	421085	14597.5	12705.5	288188	187459	695636	75955.3	365866	393188	213510	810104	83388.5	220402	64061.8	180108	91700.8	22009.3	8000	8000	8000	263758	8000	8000	77799.3	8000	8000	179838	8121.61	8000	8000	84055.8	530771	8000	8000	8000	81879.9	43370.5	8000	8000	26678.9	419435	642984	8000	8000	49805.4	8000	95144.3	8000	8000	8000	8000	8000	8000	8000	8000
KCS_028	N	M	PMT	51-55	22.64	ccRCC	pT1b	G2	N0M0	163310	34916.6	14500	27313	1339887	39758.5	16277.4	259895	272293	22033.4	125491	469179	8000	34038.7	87256.7	140972	730233	498552	2435676	61149.8	800481	8000	370588	8000	14999.6	90068.9	38771.8	73651.9	118909	288803	8000	29098	52443.8	234216	13000	8000	534328	1587344	59600	8000	160573	163965	825023	1315674	250398	68800	367267	1657824	225050	2372375	1613489	205646	132292	8000	138854	26283.3	1362702	8000	3073990	345000	182342	8000	8000	8000	141865	8000	13798.4	188411	204256	8000	356494	12959.3	36541.3	12430	112815	17435	8000	8000	8000	8000	619344	11161.5	12714.4	320651	8000	106861	749796	45674	26412.1	8000	391059	2173835	8000	57221.8	11010.6	233669	130719	18955	8000	297595	2373167	3617365	21686.4	18248.1	180432	38077.9	248137	37770.7	8000	8000	12682	8000	15567.4	8000	8000
KCS_030	N	F	PMT	66-70	26.81	ccRCC	pT1a	G2	N0M0	157034	30014	25199.2	20455.3	1209901	27696.1	11856.8	215604	192799	8000	91884.9	312951	8000	28612.4	54963.5	79591.6	469064	293093	2522017	58294.7	583067	8000	123820	8000	21274.1	72447.4	29716.2	8000	107626	183896	8000	8000	16972.2	64023.3	8000	8000	390466	801990	8000	8000	104796	58401.2	420894	494601	101266	8000	388783	1465677	54213.6	1693662	603301	67700	41579.8	8000	53929.4	17579	517832	51300	1464133	173000	56063.9	8000	8000	8000	25300	8000	8000	61500	57396.4	8000	128871	8000	10217.5	8000	20398	8000	8000	8000	8000	8000	341871	8000	8000	154491	8000	33321.1	330486	15064.9	13076.6	8000	203097	1054025	8000	19996.9	11649.7	129828	83395	8000	8000	125644	1103474	1719008	30857.9	8000	253628	12631.2	225785	8000	8000	8000	8000	8000	8000	8000	8000
KCS_031	N	M	PMT	31-35	24.8	ccRCC	pT3a	G3	N0M0	201789	29707.5	24617.6	23431.3	1251551	29557.3	17119.9	235246	247497	22936.3	120711	440970	31779.5	59077.1	75957.8	151655	772339	473835	2066004	60158.4	555592	8000	134208	8000	33659	73910.9	8000	14380.4	137635	237267	8000	8000	18135	76911.1	8000	8000	499041	981499	8000	8000	95999.4	71889.8	372980	515667	76602.5	43220.6	534443	1943960	58918.1	1967061	504604	44500	20958.6	8000	67799.8	8000	486219	32864.4	1117916	100000	25598	8000	8000	8000	24658.4	8000	8000	49361.9	36827.1	8000	76266.7	8000	8000	8000	67621.2	8000	8000	8000	8000	8000	243757	8000	8000	103390	8000	20785.9	224745	8000	8000	8000	138710	681701	8000	8799.62	8000	66142.2	39924.1	8000	8000	119250	922880	1085649	8000	8000	57560.2	8000	69755.2	8000	8000	8000	8000	8000	8000	8000	8000
KCS_032	N	F	PMT	66-70	19.2	ccRCC	pT1b	G1-2	N0M0	151473	38784.9	45334.3	21329	2166181	81143.2	8000	359011	325345	30737.7	91300.6	541674	8000	21937.4	97640.8	93493.1	623929	512850	1356460	28108	812795	8000	310638	8000	8000	59623	14438	40101.9	51651.3	209900	8000	8000	46621.9	157158	8000	8000	245374	1082793	8000	8000	94644	75429.7	638672	958036	203201	8000	162530	817577	103916	1525710	1236327	151488	83106.7	8000	54029.2	13563.7	749460	66387.6	2135708	234000	129575	8000	8000	8000	78674.2	8000	8000	151078	122897	8000	240901	8244.22	23235.3	8000	14737.5	8000	49502.2	8000	8000	8000	353253	17213.9	8000	131538	8000	24839.5	322524	22446.8	22083.4	8000	148388	949106	8000	18795.1	9643.46	130687	99472.8	8000	8000	99127.2	839797	1172619	8000	8000	121000	8000	144250	8000	8000	8000	8000	10636.5	8000	8000	8000
KCS_033	N	M	PMT	71-75	24.84	ccRCC	pT1b	G4 (sarcomatoid)	N0M0	236820	32075.8	21038.1	8000	1701631	84245.4	8000	245322	161952	11658.8	33594.3	364495	8000	8000	111533	28724.9	315386	297151	1727049	42156.3	1940722	8000	563555	42453	8000	201417	8000	112191	51350	530235	8000	8000	155162	246743	154669	8000	480460	5283562	123242	52209.8	284349	156146	2932019	2186454	2162779	8000	216164	2005001	264826	6847262	2959488	1540135	631816	8000	172314	115161	2010967	410691	5712741	2836199	865441	8000	11323.1	163698	223866	451085	47163.7	421394	816630	217503	1715943	123068	297532	101688	134803	164218	51637.1	8000	8000	8000	41485.2	8000	8000	8446.9	8000	8000	42232.9	8000	8000	8000	10155.8	189372	8000	8000	8000	14704	29901	8000	8000	8000	120801	223563	8000	8000	24727.3	8000	61858.8	8000	8000	8000	8000	8000	8000	8000	8000
KCS_034	N	M	PMT	46-50	27.77	ccRCC	pT3a	G2	N0M0	198728	39235.3	22200	37690.5	2802388	116284	17396.6	488189	392443	11886.4	86827.3	648351	8000	13493	75818.5	87346.6	729131	554376	1297720	75600.1	1071443	8000	324560	8000	17935.8	148296	20072.3	86501.1	105375	364324	8000	11441.1	70762.4	248999	8000	8000	474208	1815462	8000	8000	120080	101188	794805	1209173	225412	8000	357268	1515029	141011	2066530	1408938	153000	78391	8000	91038.7	9740.35	996066	44191.6	2397153	195000	112554	8000	8000	8000	102328	8000	8000	130198	119142	8000	217104	8794.32	15151.8	8000	20634.8	8000	8000	8000	8000	8000	608799	12222.5	8000	194526	8000	25506.6	404288	8510.25	21646.2	8000	185069	1286180	8000	13283.4	12376.5	101981	98006.2	8000	8000	122264	1137663	1633573	15137.3	8000	123170	8000	145127	8957.75	8000	8000	8000	14256.4	8000	8000	8000
KCS_036	N	M	PMT	71-75	24.91	papRCC	pT3a	G3	N0M0	238725	43546.7	34686.7	41152.1	2598182	92887	21149.9	415228	367958	15073	99082.7	618839	8000	15394.5	83168.7	126090	623159	557064	1874849	37540.2	839165	8000	245201	8000	8000	88594.6	13626.6	35640.1	83187.7	286330	8000	8000	41335	141173	30308.9	8000	357166	1562918	8000	8000	98413.6	75493	776333	963034	437273	8000	236847	1085128	91719.5	2038023	1201479	327865	153816	8000	50039.6	11055.5	641731	67132.3	2531058	535210	216821	8000	8000	8000	50255.6	17801.9	8000	146000	138452	29289.8	428542	8000	32688.3	8000	20334.1	17283.8	11862.9	8000	8000	8000	400810	8000	8000	140934	8000	36247.9	340879	12945.6	14570.9	8000	184962	1152765	8000	14848.2	8000	121983	60365.2	8000	8000	144264	1113098	1848288	8000	8000	45282.9	8000	106926	8000	8000	8000	8000	8000	8000	8000	8000
KCS_037	N	F	PMT	56-60	31.64	ccRCC	pT3b	G3	N0M0	225385	45194.4	48507.2	26881.2	2013784	61763.1	8000	280451	193892	9614.82	51649.1	302380	8000	8000	71406.8	51947.3	389410	241857	2019575	15250.1	626671	8000	178228	8000	8000	59074.9	8000	10305.5	39942.1	115832	8000	8000	23164	52805.5	8000	8000	199931	749638	8000	8000	87106.6	37957.1	494410	457252	212973	8000	138376	712127	62572	1163768	651243	189294	45698.6	8000	34855.9	10000	515845	8000	1242091	299446	95791.1	8000	8000	8000	47124	13651.8	8000	74900	112218	17035.2	173791	8000	8000	8000	8000	8000	8000	8000	8000	8000	68977.3	8000	8000	12730.5	8000	8000	49291.7	8000	8000	8000	23958.8	162427	8000	8000	8000	14800	18631.4	8000	8000	8000	167682	197323	8000	8000	31220.5	8000	34857.9	8000	8000	8000	8000	8000	8000	8000	8000
KCS_040	N	M	PMT	46-50	27.47	ccRCC	pT3a	G2-3	N0M0	129091	41543.2	46144.7	20462.2	1716537	55588.4	11300	358452	341401	30225.7	100862	486428	8000	23293.2	80459.9	92199	547878	423941	1267579	8000	228974	8000	29627.3	8000	8000	21282.3	8000	8000	29753.7	117015	8000	8000	8000	29000	8000	8000	162112	498285	8000	8000	25819.5	11500	227449	361794	50508.1	8000	128822	592181	8000	895613	352520	16000	11181.4	8000	8000	8000	206538	21835	755814	62800	20326	8000	8000	8000	8000	8000	8000	29000	39089.6	8000	48325.4	8000	8000	8000	13440.4	8000	110382	8000	8000	8000	154521	8000	8000	66001.4	8000	10145	188388	8000	8000	8000	82929.2	554925	8000	9909.73	8000	82354.5	15185.1	8000	8000	50196.8	480854	785840	8000	8000	17669.5	8000	34877.2	8000	8000	8000	8000	8000	8000	8000	8000
KCS_041	N	F	PMT	71-75	31.25	ccRCC	pT1a	G2	N0M0	185132	55937.1	47417.9	27035.3	1935038	74200	15293	410777	285086	16062.9	79294.9	378378	8000	14830.5	59326.8	89393.1	537202	373480	1588050	30259.5	689959	8000	169487	8000	8000	75337	44382.6	13818.4	59383.2	209075	8000	8000	22188.3	91420.6	8000	8000	265198	911286	8000	8000	75070.7	37916.2	462716	554797	131958	8000	258299	1134729	44142.4	1808049	719705	107256	53843.6	8000	30370.5	19865.6	430477	67713.9	1565721	244848	93743.4	8000	8000	8000	34849.2	18975	8000	100000	99199.7	10000	175984	18153.9	55530.8	8000	32596.8	8000	212876	8000	8000	8000	246581	8000	8000	82568.1	8000	8000	210335	8000	8760	8000	86283.2	593891	8000	11076	8000	79836.7	40445.8	8000	8000	57195.4	601027	882536	8000	8000	64906.1	8000	98484.8	8000	8000	8000	8000	8000	8000	8000	8000
KCS_042	N	M	PMT	71-75	30.04	oncocytic adenoma	n.d.	n.d.	n.d.	147106	23379.7	23400	13972.4	1965154	87546.8	8000	360220	355062	17274.7	64812.9	595835	8000	10671	103667	73185.1	560537	580525	2806140	52349.4	1300242	8000	329393	10000	12329.6	142839	33151.1	33457	102285	364551	8000	8000	41228.1	123628	34095	8000	352661	1577502	8000	8000	102472	48281.8	767419	709678	280621	8000	309976	1714119	45197.8	3592908	750961	213713	120515	8000	37183.6	26302.8	529508	132712	2155212	558765	151053	8000	8000	19605.1	40463.5	63349.7	8000	104355	101356	26927.7	343735	8000	30678	8000	16361.6	9426.09	8000	8000	8000	8000	604038	25632.4	8000	188130	8000	13307.9	374919	14607.7	37973.2	8000	135860	1149422	8000	19964.4	8000	139104	130983	8000	8000	93956.8	938560	1870045	8000	8000	77293.8	9834.87	183296	20009.6	8000	8000	8000	8000	8000	8000	8000
KCS_043	N	M	PMT	46-50	33.21	ccRCC	pT3a	G2	N1M1	144949	18018.7	14100	20648.8	1818793	98102.3	8000	289452	220978	8000	39804.1	316724	8000	8000	47178.6	54759	439547	292651	2247115	47556.4	1076241	8000	615698	8000	8000	90226.2	8000	100489	35186.9	198218	8000	9896.54	40085.2	223974	8000	8000	238764	1201466	46835.7	8000	84996.4	92778	702234	1137318	207980	8000	150598	779314	144217	1565604	1653416	135000	103360	8000	87378.6	11275	1024268	68720.4	2836056	8000	169534	8000	8000	8725.21	107416	53064	8000	208037	138054	8000	324242	12217.2	55482.5	8000	8809.87	10714.6	17922.2	8000	8000	8000	401407	32128.3	8000	128204	8000	12018.8	252046	8000	18096.3	8000	104587	743059	8000	8000	8000	73459.1	57985.3	8000	8000	50192.4	625590	996653	11555.4	8000	137738	8000	150233	8000	8000	8000	8000	8000	8000	8000	8000
KCS_044	N	M	PMT	66-70	32.11	ccRCC	pT1a	G1	N0M0	249669	61785.8	48714.4	40122.3	2564161	84738.4	33487.2	521612	410816	19909.9	120473	642846	8000	22303	91092.9	134699	748763	495732	2396080	8432.35	554065	8000	197781	8000	8000	63121	8000	21280.9	29996.5	168580	8000	8000	9564.9	90070.2	8000	8000	163105	803356	8000	8000	33838	35244.3	374090	560068	131079	8000	107370	562694	32173.2	1129249	546078	80786.3	50907.8	8000	12784.6	8000	352308	22600	1150032	177402	58381.7	8000	8000	8000	8000	8000	8000	50000	67931.2	8000	126868	8000	33691.9	8000	16190.3	8000	99389.3	8000	8000	8000	645933	8000	8000	302158	8000	52703.5	499022	26553.8	8000	8000	249761	1459841	8000	27012.2	8000	142339	40638.3	8000	8000	164864	1372446	1824139	8000	8000	56380.8	12218	76898.8	8000	8000	8000	8000	8000	8000	8000	8000
KCS_045	N	M	PMT	81-85	23.66	ccRCC	pT3a	G3	N0M0	194125	37299.2	8000	30629.6	2124270	80795.4	17379.8	403500	315779	17296.5	87303.6	516881	8000	19582	65146.9	107204	685672	506789	1322356	8000	617390	8000	175201	8000	8000	71750.6	21159.1	19362.9	27369.5	185359	8000	8000	12968.3	81689.4	8000	8000	153457	749723	8000	8000	46963.1	8000	461551	456936	133050	8000	110268	622506	16986.3	1482660	520754	93997.2	58206.2	8000	11546.5	8000	310816	63778.8	1297757	242403	79113	8000	8000	8000	26463.4	8000	8000	84300	62027.5	8000	164826	8000	17760.8	8000	8000	8000	53370	8000	8000	8000	491262	8000	8000	210390	8000	13327.2	419368	20123.9	10534.6	8000	169946	1295713	8000	27738.2	8000	151351	58366	8000	8000	141959	1296695	1955339	8556.95	8000	109823	10480.9	122689	8000	8000	8000	8000	14403.9	8000	8000	8000
KCS_046	N	F	PMT	66-70	UNK	ccRCC	pT3a	G3	N0M0	254828	31526.4	19213.6	26684	1424844	68660.9	15484.9	281051	180028	8000	59735.3	310347	8000	9180.82	34817.9	84023.8	414099	291553	2924328	17515.7	311150	8000	53401.2	8000	8000	26830	19784.2	8000	53292.1	116802	8000	8000	8000	23000	8000	8000	246052	486400	8000	8000	41372.4	11688.1	181814	265699	60618.8	8000	205462	772792	15686.2	884430	242111	37000	35170.6	8000	8000	8000	179033	8000	505354	66149.5	46747.2	8000	8000	8000	8000	8000	8000	8000	88338.1	8000	79586.5	16433.6	27743	8000	8000	8000	162813	8000	8000	8000	182940	8000	8000	71308.2	8000	17912.9	166372	8000	8000	8000	105002	567601	8000	8000	8000	55438.1	11825.6	8000	8000	77737.5	591663	848064	8000	8000	21369.1	8000	32537.3	8000	8000	8000	8000	8000	8000	8000	8000
KCS_047	N	M	PMT	41-45	35.65	ccRCC	pT1b	G1	N0M0	133456	49138	8000	11862	1676183	54269.8	16400	378403	306488	29618	85657.6	456611	8000	18873.5	82991.4	55820.3	463398	348202	1574813	39999.4	801318	8000	351168	8000	8000	110720	37638.2	75956.1	83485.1	291513	8000	12078.1	70826.1	256867	12400	8000	362304	1429889	103633	8000	120123	141433	707296	1749660	256487	8000	207169	978675	173276	1657873	1993702	194000	137551	8000	86600.5	20000	1087083	66600	3338846	293000	168962	8000	8000	8000	92986.6	8000	8000	184506	147346	8000	293310	8000	44604.5	8000	8000	12144.3	109959	8000	8000	8000	294849	8196.55	8000	168777	8000	27993	372449	26787	25016.9	8000	149938	1005795	8000	25751.5	15031.4	131510	104736	8000	8000	89277.2	809127	1110219	8050.06	8000	133063	8000	158870	8000	8000	8000	8000	12283.3	8000	8000	8000
KCS_048	N	F	PMT	61-65	29.74	ccRCC	pT3a	G3	N0M0	117063	27847.3	16800	13384.5	1406179	46091.3	9109.29	258046	216168	8000	46035.3	298277	8000	8000	20472.9	32233.5	310357	230495	1310285	26033.8	564056	8000	161652	8000	8000	59197	47499.5	16246.9	74520.3	195237	8000	8000	11133.9	106474	8000	8000	299679	787585	8000	8000	62277.4	66235.6	369212	652870	98700.7	8000	229325	1119807	58959.5	1477395	746076	46200	51358.9	8000	40299.3	8000	539709	8000	1665718	134000	59502.7	8000	8000	8000	40000	8000	8000	70000	139773	8000	143081	10354.3	26728.8	8000	8000	8000	410376	8000	8000	8000	238917	8000	8000	80421.8	8000	8274.31	226963	8000	8000	8000	113572	725723	8000	8000	8000	77010.3	39399.6	8000	8000	81482.7	676031	1100838	8000	8000	38884.8	8000	75240.4	8000	8000	8000	8000	8000	8000	8000	8000
KCS_049	N	M	PMT	71-75	31.02	ccRCC	pT3a	G3	N0M0	39620	8000	8000	8000	346988	8000	8000	29897.3	26876.4	8000	8000	65916.4	8000	8000	8000	9484.72	124656	75073.6	375746	8000	159318	8000	10488	8000	8000	8000	23267	8000	8000	12364.5	8000	8000	8000	8000	8000	8000	26146.5	266602	8000	8000	8000	8000	150076	161113	49580.8	8000	13482.8	191659	8000	500147	152774	32757.3	8000	8000	8000	8000	98437.6	8000	327744	79419	8000	8000	8000	8000	8000	8000	8000	8000	149991	8000	30175.2	35376.4	77176.4	8000	8000	8000	319199	8000	8000	8000	17069.2	8000	8000	8000	8000	8000	10727.2	8000	8000	8000	8000	74140.3	8000	8000	8000	8000	8000	8000	8000	8000	88858.8	115826	8000	8000	8000	8000	8000	8000	8000	8000	8000	8000	8000	8000	8000
KCS_050	N	F	PMT	76-80	27.48	ccRCC	pT1b	G2	N0M0	218693	48347.1	12000	104365	2271029	62545.4	118234	596722	361714	9991.85	162135	462376	8000	16844	71878.9	194661	803074	351265	1407156	92432.3	803600	8000	211074	168494	70514.9	122492	304073	101938	171423	232135	8000	8000	21646.9	125243	8000	8000	606167	1117807	8000	8000	199880	139234	553391	647501	139711	8000	570713	1727816	180142	1664213	841412	8000	42283.5	8000	154689	47000	1095941	65000	1505217	216464	74680.2	8000	8000	13001.9	130068	29632.3	8000	99600	136222	8000	137631	96270.8	154985	8000	45851	8000	273100	8000	8000	8000	186532	8000	8000	133124	8000	38206.2	221295	8000	8000	8000	160198	566162	8000	12439.3	8000	43238	24252.7	8000	8000	137492	704635	576564	8000	8000	87402.3	8000	70551	8000	8000	8000	8000	8000	8000	8000	8000
KCS_051	N	M	PMT	56-60	24.78	ccRCC	pT3a	G4 (sarcomatoid)	NxM0	300992	54205.9	48375	25299.5	1710156	82718.4	18708.7	215388	96040.4	11127.2	59105.1	253847	8000	17225.2	71515.8	68116.2	410621	217532	2005447	10671.4	994723	8000	203112	20580.9	9462.34	411505	8000	88742.1	216743	1939501	8000	39180.1	240434	350137	234083	8000	2103205	21227329	23200	23111.6	732360	155931	6329353	1526460	2866400	8000	479659	7374476	194348	33919254	1147313	1332181	353255	8000	246759	285116	2839661	1360443	8119722	4946771	418907	52109.3	16207.8	681934	225272	2011305	28141.1	416015	560229	247033	1423855	367171	678923	41353.1	221918	121710	67137.9	8000	8000	8000	8000	8000	8000	8000	8000	8000	14710.9	8000	52955.6	8000	8000	391390	8000	8000	8000	53151.5	444099	69457.3	8000	8000	38977.2	259635	8000	8000	128662	8000	523087	34900	8000	8000	8000	8000	21095.6	8101.04	15707.9
KCS_052	N	M	PMT	76-80	24.76	ccRCC	pT3a	G3	N0M0	224732	61992.7	70225.7	33594.8	2201623	73353.8	45439.7	567124	477033	52016.5	145760	678760	8000	60248.8	129922	150477	950873	618101	1759918	29842.8	668914	8000	172729	10000	24575.7	111683	64012.9	23141.9	117536	277836	8000	8000	35684.1	116738	8000	8000	405566	1115743	8000	8000	94761.4	50354.6	517838	754249	101528	8000	372134	1568348	55054.6	2079282	862617	61000	52807	8000	25612.7	24000.8	496357	60000	1816656	127000	60491.3	8000	8000	8000	33000	8000	8000	70000	158747	8000	116745	48328.4	134160	8000	45941.7	8000	490522	8000	8000	8000	275296	8000	8000	138897	8000	21265.4	286491	17173.3	13250.1	8000	122232	820452	8000	18693.5	8000	136596	66789.4	8000	8000	85623.9	753639	1100330	8000	8000	113067	8000	128178	8000	8000	8000	8000	8000	8000	8000	8000
KCS_053	N	M	PMT	56-60	23.67	ccRCC	pT1a	G3	N0M0	143070	37054.8	26700	44817.9	2308003	63072.5	32543	395808	372946	28799.3	130862	635049	8000	26677.9	106464	139705	862947	591246	1400546	87312.9	1207141	8000	287609	8000	15221.1	132452	30524.6	51767.2	137710	354347	8000	8000	55116.1	200059	8000	8000	561483	1786449	51600	8000	155892	126062	901733	1452439	177489	8000	439521	1764432	143480	2880518	1595515	126000	74867.8	8000	71225.4	23522.8	877964	96500.8	2898429	247000	92174.2	8000	8000	10008.8	76321.4	28226.9	8000	147000	102557	8000	184548	12212.7	54104.3	8000	29834.2	8000	151424	8000	8000	8000	496676	8000	8000	143020	8000	37395.7	374166	17500	21016.9	8000	211187	1270981	8000	22213.3	10136.8	166223	107104	8000	8000	163682	1224548	1537542	8000	8000	112767	8000	165075	13592.1	8000	8000	8000	12782.9	8000	8000	8000
KCS_055	N	M	PMT	36-40	27.45	ccRCC	pT1b	G1	N0M0	248714	53752.8	24995.7	30014.4	1744679	51430	8000	192959	180496	20807.1	85601.1	487404	8000	16408	176619	49681.7	481848	426569	1597424	105952	2548725	20227.4	1162636	32515.4	20150.8	322889	68140.9	327671	153330	860582	30223.3	86182.4	418430	825888	304892	8000	1435793	9461734	401388	180315	814401	699587	5178303	7230127	5018244	8000	250377	2216268	1217239	5628122	9913646	3494280	1883175	8000	622488	105948	6884804	292979	15522739	4358352	2575714	8000	93245.9	114767	677746	223749	92518.7	877836	2315732	326112	4520376	185647	392186	322083	128070	366872	630587	8000	8000	8000	133651	8000	8000	39693.3	8000	8000	120252	8000	8000	8000	72709.9	399111	8000	8000	8000	32525.7	34484.1	8000	8000	33115.8	368350	611352	8000	8000	28669.7	8000	70595.1	8000	8000	8000	8000	8000	8000	8000	8000
KCS_056	N	F	PMT	41-45	21.45	ccRCC	pT1b	G1	N0M0	191625	42656.4	50123	38987.7	2087487	73605.4	46328.8	485497	411695	24973.8	134590	575911	8000	41033.3	110997	139583	777136	525052	1582483	15312.1	561700	8000	135845	8000	8000	58496.2	71745.6	18349.3	72896.4	399842	8000	8000	82679	134371	8000	8000	275874	1528371	8000	8000	87554.6	69883.6	757130	1095112	179751	8000	202348	1438511	78555.5	2099086	1084471	120000	19370.1	8000	42308.8	8000	606909	72314.5	1846984	153000	34411.5	8000	8000	8000	33800	8000	8000	90000	330949	8000	81015.2	99058	186881	8000	33774.3	8000	614361	8000	8000	8000	324754	12091.2	8000	163818	8000	27000.5	328529	19974.7	14473	8000	185891	912064	8000	17277.3	8000	133026	72883.5	8000	8000	121549	893194	1232196	10204.5	8000	166224	8000	142874	8000	8000	8000	8000	8000	8000	8000	8000
KCS_057	N	M	PMT	76-80	31.14	ccRCC	pT1b	G2	N0M0	152342	23227.7	20516.4	23942.9	1306297	31990.4	25885.1	270048	198799	8000	86964.1	297475	8000	11916	33549.3	83387.8	471370	257566	3136334	20326.5	627663	8000	189521	8000	8000	54569.3	87172.1	11200	56764.5	171393	8000	8000	8000	83600	8000	8000	228407	765431	8000	8000	62274.6	42700	370310	564535	136514	8000	171078	756385	39924.1	1412237	576410	91882	51009.7	8000	18400	8000	406843	48000	1363234	233824	72277.4	8000	8000	8000	21300	8000	8000	8000	417860	8000	139009	111972	207777	8000	17124.4	8000	808525	8000	8000	8000	482188	8000	8000	235890	8000	70182.7	460126	24861.1	8000	8000	270689	1261434	8000	25976.1	8000	141757	71181.7	8000	8000	206679	1290998	1609308	8000	8000	73551.5	9189.95	160662	18915.1	8000	8000	8000	8000	8000	8000	8000
KCS_058	N	M	PMT	61-65	29.07	ccRCC	pT2b	G3	N0M0	81624.8	9872.29	8000	8000	781487	22505.5	8000	164096	129848	8000	53024.5	264490	8000	8000	41161.2	50598	351770	272242	1030156	14847.6	469692	8000	144202	8000	8000	68778	23313.2	29766.6	60728.5	200429	8000	8000	48405.4	140745	28544.7	8000	358767	1470152	46309.1	8000	113159	73240.2	807978	977842	583060	8000	280450	1151365	120631	1772457	1300516	445010	182697	8000	70182.1	20000	870591	70000	2293618	526342	241888	8000	8000	8941.44	93310.4	8229.78	8000	151000	377953	30455.8	447329	155738	301771	21781.5	38127.1	30614.8	791261	8000	8000	8000	125872	8000	8000	47286.8	8000	8000	148128	8000	8000	8000	94690.6	479218	8000	8000	8000	54929.3	14493.4	8000	8000	73087.4	519463	755351	8000	8000	25893.1	8000	47359.6	8000	8000	8000	8000	8000	8000	8000	8000
KCS_059	N	F	PMT	66-70	30.12	chRCC	pT2a	Gx	N0M0	200056	79216.7	43549.8	69354.2	2396921	89132.9	50630.6	437789	360872	29363.8	153767	579673	8000	35625.8	88263.1	196789	846590	556619	1939347	23594.5	678804	8000	179843	8000	8000	54708.1	118993	12600	70595.9	204404	8000	8000	8000	8000	8000	8000	275820	949402	8000	8000	69651.2	58342	487074	715889	166233	8000	223254	1063238	61584.7	1880334	809070	118350	112695	8000	26709.9	8000	524806	67300	1939522	213670	123419	8000	8000	8000	40000	10175.4	8000	95000	95000	8000	214510	216397	377781	8000	65073.7	8000	1059387	8000	8000	8000	268442	8000	8000	96615.2	8000	27587	239095	8000	8000	8000	160371	858825	8000	10174.5	8000	114526	30167	8000	8000	141053	860014	1308820	8000	8000	51015	8000	97121.5	10084.3	8000	8000	8000	8000	8000	8000	8000
KCS_060	N	F	PMT	76-80	24.34	ccRCC	pT3a	G4	N0M0	168746	45718.1	30000	71380.1	1973169	57737.9	68442.2	419089	295361	8000	147832	442832	8000	23667.3	76011.1	120346	578574	335237	1409610	111304	1083881	8000	316836	8000	69886.9	156357	8000	92072.5	205007	273326	8000	8000	47410.3	152762	8000	8000	723331	1548857	32700	8000	182652	94694.5	817773	848507	218242	8568.23	576980	1862361	117930	2120942	1165843	168688	71826.2	8000	101207	32211	982522	93820.2	1769029	283978	116966	8000	8000	12577.6	129757	52129.2	8000	121964	136403	8000	179505	11693.6	24504.9	8000	9193.69	8000	8000	8000	8000	8000	167164	8000	8000	67070.7	8000	20907.7	165043	8000	8000	8000	132675	512125	8000	8000	8000	62636.9	24669	8000	8000	68551.5	473075	595762	8000	8000	80652.2	8000	71532.6	8000	8000	8000	8000	8000	8000	8000	8000
KCS_061	N	M	PMT	61-65	23.41	ccRCC	pT3a	G3	NxM1	155001	41603.3	32600	38568.3	1406065	26520.4	47960.1	299792	303314	30811.3	168698	477700	8000	32499.5	70704.6	136070	654169	363084	1994354	68656	855295	8000	251968	8000	34233.3	109629	70863.5	33817.6	173435	311351	8000	8000	39126.9	150912	8000	8000	630407	1442569	33000	8000	139582	83786.7	720255	897400	128226	16904.4	493092	1901857	121125	2382768	1163371	105000	47276.8	8000	63308.2	19235.4	885418	73091.7	2383275	170000	85380	8000	8000	8000	76926.2	8000	8000	131664	89176.5	8000	176681	8000	17891.7	8000	44894.6	8000	8000	8000	8000	8000	273516	8000	8000	120899	8000	36170.1	283747	8000	8000	8000	172836	807607	8000	17203.8	8000	88513	49139	8000	8000	112663	799700	976519	8000	8000	54322	8000	89339.1	8000	8000	8000	8000	8000	8000	8000	8000
KCS_062	N	M	PMT	66-70	33.9	chRCC	pT2a	Gx	N0M0	194691	40377.1	14000	30514.2	1631372	69831.9	27635.4	317549	284464	12650.6	122342	455807	8000	15478.7	42079.7	158961	746601	451116	1850466	54447.1	796740	8000	154729	8000	18378	90480.2	54393.6	8293.83	106043	232090	8000	8000	11928.9	77772.4	8000	8000	383754	887289	8000	8000	65986.3	32637.1	404916	449089	84420.7	8000	437247	1547081	29901.5	2086507	534446	54000	11933.7	8000	20169.5	12929.7	349892	49236	1386814	178288	43000	8000	8000	8000	17531.2	15669.1	8000	70000	30900.7	8000	105372	8000	10852.9	8000	14387	8000	8000	8000	8000	8000	264266	8000	8000	109692	8000	19057.9	266022	8000	8000	8000	150849	897608	8000	9015.88	8000	68685.9	18093.7	8000	8000	161640	1130007	1514975	8000	8000	16324.7	8000	48452.6	8000	8000	8000	8000	8000	8000	8000	8000
KCS_063	N	M	PMT	51-55	30.74	eosinophilic granular cell subform + ccRCC residuum	pT1b	G3	N0M0	156553	40806	14700	30202.1	1288606	20000	20413.7	238261	253476	14952.8	136546	401318	8000	19864	69503.5	117002	640669	343899	1748401	30526.5	502873	8000	161214	20000	8000	39532.4	111720	8000	95067.8	203969	8000	8000	15466.9	146106	8000	8000	349860	942012	8000	8000	80823.3	108835	481038	997944	114000	57716.9	261168	1215364	94692	1916335	1167888	72000	39338.7	8000	53684.3	9075.65	883038	49003.2	3143225	8000	52981.9	8000	8000	8000	52472.4	8000	8000	152232	76567.9	8000	172824	8000	34701.6	8000	94761.3	8000	8000	8000	8000	8000	104918	8000	8000	10903.7	8000	8000	88280.4	8000	8000	8000	41638.8	385652	8000	8000	8000	48125.4	121246	8000	8000	29640.4	356130	589956	8000	8000	76294.4	8000	278732	8000	8000	8000	8000	8000	8000	8000	8000
KCS_064	N	M	PMT	66-70	25.35	ccRCC	pT3a	G4 (sarcomatoid)	NxM1	216602	97523.3	42111.3	28803.5	1737693	64748.4	8000	236483	117837	8000	90171.7	278487	8000	31586.4	79459.5	79553.7	513141	242944	3096398	16156.9	595993	8000	75777.6	8000	8000	55170	8000	8000	17666.5	123343	8000	8000	12000	11846	12209.2	13372.1	202715	994922	8000	8000	112169	14493	718772	209781	384130	50809	137637	996326	31076.3	2288571	358798	368803	49058.5	8000	21660	51814.8	349647	152845	999844	931317	109767	8000	8000	38428.4	31803.2	107766	8000	94600	143227	74712.4	268650	8000	39466.6	8000	96262	13112.5	8000	8000	8000	8000	8000	8000	8000	8000	8000	8000	8000	8000	8000	8000	8000	18392.8	8000	8000	8000	8000	8000	8000	8000	8000	18200.3	49461.6	8000	8000	8000	8000	8000	8000	8000	8000	8000	8000	8000	8000	8000
KCS_065	N	M	PMT	46-50	30.09	ccRCC	pT2a	G3	N0M0	196888	50693.5	31500	39805.8	2166154	89987.2	18000	322090	269063	20496.3	107104	514228	8000	16319.7	90558.7	85209.2	617575	451839	1077442	25612.4	819382	8000	311735	8000	8000	97702.2	72635	91210.7	46551.4	258475	8000	8000	60271.2	265093	10000	8000	308746	1715471	60566.9	8000	126490	107448	1032889	1394093	310991	8000	136540	774575	180496	1581698	1850446	228584	137696	8000	73623.9	8000	1153415	61720.1	3307244	255000	203177	8000	8000	8000	122834	8000	8000	201968	168071	8000	330963	39838.5	121934	8000	47268.5	9212.31	278786	8000	8000	8000	303194	8000	8000	96074.4	8000	10729.8	219855	8000	8000	8000	128934	928967	8000	8429.03	8000	106563	37061.1	8000	8000	95092.3	937732	1393722	8000	8000	34553	8000	72087.3	8000	8000	8000	8000	8000	8000	8000	8000
KCS_066	N	M	PMT	61-65	22.09	ccRCC	pT3a	G4	N0M1	148655	58253.9	22200	22375.4	1932718	79175.4	13349.4	345436	280484	8645.91	94444.3	396788	8000	13039.7	48578.8	83023.1	631461	367160	993776	10696.3	702818	8000	353141	8000	8000	64629.7	114373	58245.8	30143.4	195316	8000	8000	20786	198460	8000	8000	176487	998272	33312.3	8000	40031.4	52794.7	497664	981204	132470	23825.4	147362	697200	79881.6	1234947	1253202	86300	68679.2	8000	29875.2	8000	673618	26091.4	2327520	147000	96911.9	8000	8000	8000	50732.8	8000	8000	131184	82050.9	8000	186868	9841.74	45005.7	8000	60362.4	8000	73583	8000	8000	8000	274828	8000	8000	103808	8000	8000	229636	8000	8000	8000	76962.5	672372	8000	8000	8000	45627.8	41709.1	8000	8000	46702.3	643393	852650	8000	8000	75478.1	8000	93997.4	8000	8000	8000	8000	8000	8000	8000	8000
KCS_067	N	M	PMT	56-60	17.87	ccRCC	pT3a	G1-2	N0M0	148467	69828.2	39000	38073.7	1935957	77619.3	18200	293252	217974	18394.7	119932	362356	8000	24750	54215.2	106032	716338	348793	1443921	33774.2	797364	8000	112311	8000	8000	79885.7	79319.8	8000	61086.4	200884	8000	8000	8000	32000	8000	8000	284624	874203	8000	8000	61101.3	10000	349351	329452	97748.7	8000	378134	1570667	8000	2102985	300620	61868.9	8000	8000	8000	15000	211995	48500	795322	209492	14900	8000	8000	8474.57	8000	11178.7	8000	8000	49616.8	9507.75	55435.2	8000	16729.1	8000	32395.3	8000	176901	8000	8000	8000	210515	8000	8000	51100.3	8000	8000	122691	8000	8000	8000	64256.2	521968	8000	8000	8000	48090.3	8000	8000	8000	62695.4	649094	868167	8000	8000	11398.3	8000	36436	8000	8000	8000	8000	8000	8000	8000	8000
KCS_068	N	F	PMT	56-60	23.8	ccRCC	pT1a	G1	N0M0	139898	73714.2	54511.2	16895.2	1425505	65787.6	8000	286782	284709	27500.9	102115	436790	8000	29806.3	94354.5	81410.3	522679	389154	1044382	8000	486807	8000	157680	8000	8000	47456	55813.9	11292.9	20673.8	187621	8000	8000	24841.9	103664	8000	8000	153996	888682	8000	8000	42901.1	24419.5	451029	599174	124218	8000	101400	633526	30403.5	1371612	707236	90000	42771.9	8000	22285.3	9031.54	411729	40363.4	1443224	158000	61904.2	8000	8000	8000	24222.7	8000	8000	76581	52462.4	8000	142143	8000	18905.8	8000	12149.2	8000	117255	8000	8000	8000	306403	8000	8000	142553	8000	12177.7	299366	25291.8	8000	8000	128968	875447	8000	23149.8	8000	156592	48720.4	8000	8000	93038	764677	1303497	8000	8000	101038	18876	130411	8000	8000	8000	8000	8000	8000	8000	8000
KCS_069	N	M	PMT	56-60	24.54	ccRCC	pT3a	G2	N0M0	127000	46325	18700	30546.8	1767073	39993.5	18345.5	348699	252605	13559.1	80158.1	423824	8000	8000	73911.1	38673.1	441974	317199	942851	45276.9	962184	8000	400634	8000	8000	133295	33891	148704	60251.7	269673	8000	8000	74952.8	309754	15598.4	8000	322038	1771319	94230.2	9604.3	109848	104023	882201	1680254	354093	8215.84	119935	704309	170580	1328213	2077612	249544	178612	8000	59282.9	8000	1086827	50178.9	2789490	274000	233021	8000	8000	8000	107762	8000	8000	165693	165540	11800	345030	8000	46308.2	8000	13527.3	10824.1	67426.5	8000	8000	8000	301724	8000	8000	118698	8000	8000	256010	8000	8000	8000	123908	945650	8000	8000	8000	93015.9	75656.8	8000	8000	45280.6	623245	982549	8000	8000	87315.3	8000	135911	8000	8000	8000	8000	8000	8000	8000	8000
KCS_072	N	F	PMT	56-60	24.03	chRCC	pT2b	G3-4	N0M0	137224	52371.9	37300	36010.9	1708961	55989.1	19659.5	261671	198622	14241.4	86223.7	329066	8000	16283.8	75912.7	82570.8	470099	290368	951584	29209.6	829450	8000	394335	8000	8000	69035.5	93620.2	74057	54215.5	188663	8000	8000	42893	213518	11400	8000	292777	1290882	57426.8	8000	130570	90447.7	846977	1117004	215537	13775.3	164263	838207	139128	1557986	1803994	200000	91181.4	8000	82401.8	18594.8	981493	82267.8	3013688	244000	174749	8000	8000	8000	121990	31398.7	8000	226621	180593	8000	294248	94548.8	175584	8000	57398.1	14687.7	416067	8000	8000	8000	139477	8000	8000	38399.9	8000	8000	141966	8000	8000	8000	84075.5	501743	8000	8000	8000	79644.9	39931.7	8000	8000	42313	425688	726098	8000	8000	84906.3	8000	103575	8000	8000	8000	8000	8000	8000	8000	8000
KCS_073	N	M	PMT	66-70	29.64	papRCC	pT2a	Gx	N0M0	118594	31359.3	17100	21347.5	1305191	31728.1	31149.1	315119	261282	11838.9	93284.8	364709	8000	14057.1	44573.8	67737.4	444875	266563	712448	8000	327584	8000	131948	8000	8000	42778.7	75722.1	20288	39097	134200	8000	8000	9162.58	96652.4	8000	8000	163139	593564	8000	8000	27072.5	32097.1	301958	533628	77893	11330.3	89851.5	427681	49311.8	684523	623893	59500	31196.4	8000	14203.3	8000	370709	8000	1041595	73300	47913.7	8000	8000	8000	24500	8000	8000	73000	341616	8000	92615	125844	274010	8000	64545.7	8000	862436	8000	8000	8000	227290	8000	8000	162130	8000	28292.2	309988	8922.53	8000	8000	132133	792471	8000	8019.82	8000	69670.1	20499.5	8000	8000	81072.5	687069	869805	8000	8000	8000	8000	29927.3	8000	8000	8000	8000	8000	8000	8000	8000
KCS_074	N	M	PMT	71-75	21.72	ccRCC	pT3a	G3	N1M0	165828	53024.1	46690.2	25251.1	2233596	66312.9	21026.1	329909	275605	9907.38	103427	424090	8000	23463.7	67031.9	119566	776747	385673	856640	10291.9	467655	8000	48898.8	8000	8000	54623.6	30603.8	8000	33732.3	121566	8000	8000	8000	14000	8000	8000	152535	494699	8000	8000	18484.8	8000	214519	196511	14400	8000	201092	779936	8000	922728	213790	8000	8000	8000	8000	8000	166648	8000	477250	27000	8000	8000	8000	8000	8000	8000	8000	8000	137938	8000	23267.2	91028.1	140263	8000	62345.2	8000	526206	8000	8000	8000	111711	8000	8000	17100	8000	8000	51776.8	8000	8000	8000	13917.7	176373	8000	8000	8000	8000	8000	8000	8000	10798.3	201563	243315	8000	8000	8000	8000	8000	8000	8000	8000	8000	8000	8000	8000	8000
KCS_075	N	M	PMT	76-80	26.23	ccRCC	pT2a	G3	N0M0	97356.3	37099.6	24800	18667.4	1319845	36602.9	12700	263122	220818	11251.1	93891	376760	8000	15824.1	50038.7	93979.7	522157	381384	913734	8000	360787	8000	105675	8000	8000	30467.9	80074.8	8000	20257.7	127034	8000	8000	8000	65198.6	8000	8000	140963	590355	8000	8000	25664.1	8000	301676	440383	100992	8000	111258	534578	15324.6	1023153	470404	72624.4	26740.5	8000	8000	8000	239093	26000	1068282	127752	44678	8000	8000	8000	8000	8000	8000	60000	123346	8000	116608	9642.75	27201	8000	61420.8	8000	210969	8000	8000	8000	320349	8000	8000	142332	8000	12400.9	299692	13809.5	8000	8000	148679	952028	8000	14337	8000	113021	27303.3	8000	8000	142557	1010713	1513089	8000	8000	20799.5	12000	70605.2	8000	8000	8000	8000	8000	8000	8000	8000
KCS_076	N	M	PMT	61-65	27.64	ccRCC	pT3a	G3	N0M0	144926	25666.8	16200	29315.9	1472367	38558.2	21877	268245	233134	13224.4	100373	390501	8000	14820	60937.5	84499.5	495310	343521	931976	8000	397858	8000	136466	8000	8000	53966.8	91158.7	27436.3	44834.7	147310	8000	8000	13859	110048	8000	8000	210429	757974	8000	8000	43039.6	38224	308732	592975	66000	29262.6	148920	613170	45076.2	885662	677366	42100	13547	8000	13287	8000	391752	8000	1031931	49100	28000.9	8000	8000	8000	30000	8000	8000	59000	231611	8000	72617.3	87833.6	204691	8000	85901.8	8000	666712	8000	8000	8000	276956	8000	8000	112338	8000	13300.1	203891	8000	8000	8000	118851	768710	8000	8000	8000	75828.1	11909.2	8000	8000	77212.5	676304	983299	8000	8000	43414.9	8000	41244.4	8000	8000	8000	8000	8000	8000	8000	8000
KCS_077	N	M	PMT	66-70	25.15	ccRCC	pT1b	G2	N0M0	114010	36239.5	20400	19471.3	1341527	48704.6	8000	214917	210565	8275.77	67733.5	314677	8000	9280.55	43928.2	94449.9	449877	323801	878252	8000	373501	8000	199112	8000	8000	17942.1	84435	18753.9	17429.5	125689	8000	8000	8000	110022	8000	8000	106923	601743	14000	8000	32724.4	41512.8	327831	601903	65000	27714.6	53470.5	346076	49923.3	769397	775587	43700	18142.7	8000	19668.9	8000	428816	15000	1480716	68400	39387.7	8000	8000	8000	32300	8000	8000	109000	581632	8000	143620	194500	346394	8000	88849.2	8000	1212590	8000	8000	8000	267373	8000	8000	91902.8	8000	9469.65	226694	8000	8000	8000	106329	649845	8000	8000	8000	69329.6	15622.5	8000	8000	81796.9	625781	1079808	8000	8000	33801.9	8000	52235.7	8000	8000	8000	8000	8000	8000	8000	8000
KCS_144	N	M	MT	46-50	33.77	ccRCC	pT3a	G2	N0M0	187463	61195	28567.9	43069.1	1741481	66917.3	20438.1	287580	243245	8136.75	122666	417910	8000	14810.4	45503	134398	625415	375926	1311159	8000	373744	8000	167837	29100.4	8000	27696	162748	22800	21829.9	112103	8000	8000	9710.82	96624.5	8000	8000	164077	647247	14300	8000	41325.8	55358.8	342668	649687	73000	8000	97393.1	436168	73127.7	773993	768744	43000	14657.2	8000	15200	8000	433102	8000	1403529	51300	40997.3	8000	8000	8000	32900	8000	8000	76400	290063	8000	87035.7	72157.2	167525	8000	44886.4	8000	666365	8000	8000	8000	219749	8000	8000	81545.9	8000	8000	175525	8000	8000	8000	93572.8	639309	8000	8000	8000	52624.7	13637	8000	8000	80888.3	647418	868347	8000	8000	20265.8	8000	33595	8000	8000	8000	8000	8000	8000	8000	8000
KCS_078	N	M	PMT	51-55	28.53	ccRCC	pT3a	G4 (sarcomatoid)	N2M0	371459	155922	41638	74594.6	3767417	153450	22011.3	478482	140486	8000	91179.1	332091	8000	15023	78819.9	170579	809923	286169	1708922	8000	223705	8000	8000	24112.5	8000	28642.4	80960.7	11622.8	8000	158610	8000	8000	8000	8000	8000	8000	90045.6	1418738	8000	8000	29430.3	8000	554479	99647.7	220818	8000	45401.1	609204	8000	2574993	88488.2	102191	8000	8000	8000	8000	169061	129385	599002	410036	8000	8000	8000	76450.7	8000	270480	8000	8000	61732.6	8000	58467.5	215600	422528	8000	45730.1	8000	565116	8000	8000	8000	8000	8000	8000	8000	8000	8000	8000	8000	8000	8000	8000	8000	8000	8000	8000	8000	8000	8000	8000	8000	8000	19653.5	8000	8000	8000	8000	8000	8000	8000	8000	8000	8000	8000	8000	8000
TKCS_145	T	M	T	66-70	20.7	ccRCC	pT3a	n.d.	NxMx	831622	87692.3	55461.1	67345.1	1337808	23705.7	11401.3	126092	59450.5	8000	105535	186296	13419.8	47214.2	54576.8	126619	490877	254894	9998513	22178.7	261289	32995.6	364416	8000	8000	8000	8000	8000	8000	31045	8000	8000	8000	8000	8000	8000	109279	168011	8000	8000	20935.3	8000	8000	8000	8000	11339.4	495816	1025777	8000	352871	8000	8000	8000	8000	8000	8000	76170.1	8000	56821.2	8000	8000	8000	8000	8000	8000	8000	8000	8000	25500	8000	8000	8000	8000	8000	8000	8000	8000	8000	8000	8000	71991.4	8000	8000	8000	8000	8000	9279.1	8000	8000	8000	17605.8	140273	8000	8000	8000	18479.1	8000	8000	8000	42395.3	483454	223545	8000	8000	12109.4	8000	8000	8000	8000	8000	8000	8000	8000	8000	8000
TKCS_146	T	M	T	66-70	30.2	ccRCC	pT3a	n.d.	NxMx	94528.8	8000	8000	8000	556293	8000	8000	19345.2	44726.1	8000	19119.5	157470	8000	8000	33278.1	41046.1	309886	342664	820256	316054	2204604	91168	476309	26000	71881	200533	30498.9	21900	734598	1011527	8000	65632.6	110092	50662.1	8000	25505.8	2021790	2895146	8000	8000	494897	151964	871016	417867	39000	84983.3	2060562	9881270	33523.2	8656276	150810	8000	8000	8000	81764.5	203066	508533	268140	1078667	239462	8000	129180	8000	315294	8000	208128	19904.8	8000	13742.6	8000	16231.8	8000	10266.6	8000	8000	8000	8000	8000	8000	8763.54	644867	8000	8000	249544	8000	145250	1317361	197152	8000	8000	646966	4245113	8000	218301	8000	1143782	8000	8000	8000	507387	5456481	11727823	16288.9	87626.5	106769	337706	165472	108190	8000	37665.4	242998	8000	345100	8000	8000
TKCS_147	T	F	T	76-80	28.4	ccRCC	pT1a	n.d.	NxMx	57253.2	8000	8000	8000	555355	8000	8000	62427.8	44178.6	8000	8500.52	142671	8000	8000	8000	8000	192769	93986.4	854748	23452.4	341869	8000	20236.5	8000	12020.1	83923.5	8000	8000	83878	216168	8000	8000	8000	8000	8000	8000	376900	1028454	8000	8000	28286.3	8000	120000	8000	17878.1	8000	357050	1350484	8000	1025012	8000	8000	8000	8000	8000	8000	13100	8000	68086.8	22079.9	8000	8000	8000	8000	8000	8000	8000	8000	8000	8000	8000	8000	9666.7	8000	8000	8000	8000	8000	8000	8000	56475.9	8000	8000	28217.3	8000	8000	143543	8000	8000	8000	73567.4	765324	8000	8000	8000	72572.9	8000	8000	8000	34969.2	589510	573524	8000	8000	8000	8000	16194.2	8000	8000	8000	8955.72	8000	8000	8000	8000
TKCS_148	T	M	T	56-60	30.4	ccRCC	pT2b	n.d.	NxMx	17209.7	8000	8000	8000	307831	8000	8000	8000	8000	8000	8000	54100.6	8000	8000	8000	8000	86223	37402.3	307315	20003	380578	8000	53355.8	8000	8000	8000	8000	8000	46209.5	103044	8000	8000	8000	8000	8000	8000	191963	404987	8000	8000	8000	8000	40000	8000	8000	8000	160770	580417	8000	386922	8000	8000	8000	8000	8000	8000	8000	8000	8000	8000	8000	8000	8000	8000	8000	8000	8000	8000	8000	8000	8000	8000	11712.6	8000	8000	8000	8000	8000	8000	8000	71120.5	8000	8000	8000	8000	8000	63141.1	8000	8000	8000	37633.3	465152	8000	8000	8000	28871.8	8000	8000	8000	13316.6	366155	388199	8000	8000	8000	8000	8000	8000	8000	8000	8000	8000	8000	8000	8000
TKCS_149	T	M	T	71-75	30.7	ccRCC	pT3a	n.d.	N0Mx	72116.4	8169.47	8000	10221.7	764646	8000	8000	39288.4	57172.1	8000	25949.7	142573	8000	8000	19849	65686.5	375710	144032	704748	49420.2	485483	8000	24947.3	8000	8000	29892.3	22651.2	8000	53528.5	149546	8000	8000	8000	55288.3	8000	8000	295607	664962	8000	8000	138272	66568.6	304940	307999	8000	12561.2	641547	1990800	39013.1	1544044	185288	8000	8000	8000	46363.5	44691.5	344641	20000	643137	25900	8000	8000	8000	9294.69	8000	8000	8000	8000	8000	8000	8000	8000	8000	8000	8000	8000	8000	8000	8000	8000	482731	8000	8000	77961.9	8000	13024.3	432019	78548.5	8000	8000	303236	2786581	8000	147066	9862.06	993931	74936.9	27299.5	8000	339051	3911161	4295992	121885	103022	1109446	107397	701672	83308.4	8000	8000	62679.8	73422.2	40626.9	16352	12739.3
TKCS_150	T	M	T	18-24	19.6	Wilms tumor (EWING SARCOMA)	n.d.	n.d.	n.d.	152206	20401.8	8000	8000	759532	20667.9	8000	275849	89530.1	8000	8000	140753	8000	8000	40518.4	8000	180583	123428	2594715	8000	8000	8000	8000	8000	8000	8000	8000	8000	8000	8000	8000	8000	8000	8000	8000	8000	8000	8000	8000	8000	8000	8000	8000	15750	8000	46242.1	8000	8000	8000	8000	10000	8000	8000	8000	8000	8000	8000	8000	25666.6	8000	8000	8000	8000	8000	8000	8000	8000	8000	8000	8000	8000	8000	8000	8000	8000	8000	8000	8000	8000	8000	8000	8000	8000	8000	8000	8000	8000	8000	8000	8000	8000	8000	8000	8000	8000	8000	8000	8000	8000	8000	8000	8000	8000	8000	8000	8000	8000	8000	8000	8000	8000	8000	8000	8000	8000
TKCS_151	T	M	T	71-75	28	ccRCC	pT1a	n.d.	NxMx	171637	23932.1	15300	21502	1712669	25678.8	8000	176382	218727	8000	60252.6	413125	8000	12300	71441	36332.4	440950	338339	2379064	8000	298326	8000	115208	8000	8000	30408.6	8000	8000	60611	150319	8000	8000	8000	8000	8000	8000	242766	516275	8000	8000	30673.5	8000	89600	8000	11498.5	8000	166121	610756	8000	551897	8000	8000	8000	8000	8000	8000	39957.9	8000	79508.1	27330.1	8000	8000	8000	8000	8000	8000	8000	8000	8000	8000	8000	8000	8000	8000	8000	8000	8000	8000	8000	8000	382682	8000	8000	107492	8000	31714.3	542803	64710.6	15854.6	8000	283709	2837187	8000	58109.6	8000	531661	56341.6	34497.9	8000	116656	1597434	2456886	13050.2	25306.6	272088	67026.3	245074	64965.5	8000	8000	17472.2	8000	20183.7	8000	8000
TKCS_152	T	M	T	76-80	28.3	ccRCC	pT1b	n.d.	N0M0	101685	8000	8057.26	8000	943408	30605	8000	60522.8	61675.4	8000	16327.5	167721	8000	8000	14513.6	29581.2	275888	143690	1500975	27597.5	411280	8000	259359	8000	8000	16323.2	8000	8000	68509.2	170004	8000	8000	16216.6	8000	8000	8000	395330	834521	8000	8000	79717.1	8000	194648	8000	31608.3	8000	407734	1415085	8000	1059700	8000	8000	8000	8000	8000	8000	63149.4	8000	85840.4	44415.2	8000	8000	8000	8000	8000	8000	8000	8000	8000	8000	8000	8000	8000	8000	8000	8000	8000	8000	8000	8000	28113.6	8000	8000	8000	8000	8000	49316.5	8000	8000	8000	25948.3	332888	8000	8000	8000	40013.5	30871.8	8000	8000	8000	145024	228434	8000	8000	41513.9	8000	52783.3	8000	8000	8000	8000	8000	8000	8000	8000
TKCS_153	T	M	T	81-85	UNK	papRCC	pT1b	n.d.	N0Mx	44211.7	9357.78	8000	8000	486185	19519.5	8000	13779.3	28920.8	8000	8000	63941	8000	8000	8000	19133.7	186291	99915.2	590526	8000	8000	8000	8000	8000	8000	8000	8413.42	8000	8000	8000	8000	8000	8000	8000	8000	8000	8000	8000	8000	8000	8000	8000	8000	8000	8000	8000	8000	8000	8000	8000	8000	8000	8000	8000	8000	8000	8000	8000	46146.3	8000	8000	8000	8000	8000	8000	8000	8000	8000	8000	8000	8000	8000	27385.5	8000	8000	8000	24483.7	8000	8000	8000	8000	8000	8000	8000	8000	8000	8000	8000	8000	8000	8000	18220.7	8000	8000	8000	8000	8000	8000	8000	8000	12599.4	36753.4	8000	8000	8000	8000	8000	8000	8000	8000	8000	8000	8000	8000	8000
TKCS_002	T	M	PT	76-80	27	ccRCC	pT3a	G2	N0M0	108762	15096.3	10900	8000	845121	13123.1	8000	79937.4	68158	8000	23858.4	177049	8000	8000	29476.9	31139.1	302905	176871	1148039	17135.3	443012	8000	170904	13000	8000	47055.2	8000	8000	87222	205610	8000	8000	15000	52427.8	8000	8000	370206	1117292	8000	8000	110124	88763.2	360012	400091	55700	8000	407966	1694828	34226.9	2132308	208531	20000	8000	8000	15791.3	8000	292776	8000	745576	112201	8000	8000	8000	23300	8000	37346.5	8000	8000	8000	8000	8000	16609.6	45569.4	8000	8000	8000	41339.7	8000	8000	8000	326928	8000	8000	120985	8000	24683.7	434786	91869.7	8000	8000	241830	1958704	8000	89320.2	8000	558483	23821.6	8000	8000	144989	1687027	2510283	11484.5	21714.2	205401	80157.6	187941	26781.1	8000	8000	23728.1	8000	21454.2	8000	8000
TKCS_003	T	M	PT	56-60	27.7	ccRCC	pT1a	G2	N0M0	65733.8	8000	8000	8000	576949	8000	8000	88908.9	134426	8000	55023.6	258814	8000	8000	26813.7	32949.7	247855	236221	765644	114900	821442	8000	99279.1	8000	62946.6	141444	18523.8	8000	469827	487682	8000	8000	49510.7	8000	8000	8000	1361618	1578387	8000	8000	164639	8000	217192	8000	69677.8	25550.4	886595	2672290	8000	1749815	8000	8000	8000	8000	8000	8000	49723.3	8000	302118	84127.6	8000	8000	8000	8000	8000	8000	8000	8000	8000	8000	8000	166640	300958	8000	22723.5	8000	231409	8000	8000	8000	318956	8000	8000	181623	8000	87495.5	701285	111776	8000	8000	428680	2580510	8000	69973.1	8000	337248	14861.5	82574.1	8000	188499	1618063	2267394	8000	12869	131242	26629.9	204352	126780	8000	8000	14305.5	8000	15295.2	8000	8000
TKCS_004	T	M	PT	71-75	34.4	ccRCC	pT3a	G2	NxMx	75461.6	8000	8000	9240.72	686703	8000	8000	41842.4	34319	8000	21151.1	143736	8000	8000	8000	25698.2	289727	172105	694725	25222.1	394884	8000	76517.6	8000	8000	11300	8000	8000	26116	79400	8000	8000	8000	8000	8000	8000	197591	392104	8000	8000	8000	8000	8000	40000	8000	8000	278575	889113	8000	614173	8000	8000	8000	8000	8000	8000	53147.5	8000	113154	8000	8000	8000	8000	8000	8000	8000	8000	8000	8000	8000	8000	50945.3	127694	8000	8000	8000	68053.9	8000	8000	8000	92177.4	8000	8000	8000	8000	8000	32835.2	8000	8000	8000	31208.3	390403	8000	8000	8000	37111.8	8000	8000	8000	28000.4	460894	643085	8000	8000	144227	8000	113192	8000	8000	8000	8000	8000	8000	8000	8000
TKCS_008	T	M	PT	66-70	UNK	ccRCC	pT1b	G2	N0M0	60015	9569.62	8000	8000	663505	8000	8000	122795	109612	8000	32003.1	184084	8000	8000	40762.9	30446.2	244710	148874	980579	33636.2	499426	8000	231444	63657.7	26229.3	132907	28048.1	14000	92404.1	250064	8000	8000	20000	8000	8000	8000	370980	903170	8000	8000	152883	8000	374785	67000	8000	9934.79	421245	1626776	8000	1439039	8000	8000	8000	8000	20000	8000	183666	8000	283417	22380.8	8000	8000	8000	8000	8000	8000	8000	8000	8000	8000	8000	150305	288199	8000	8000	8000	388251	8000	8000	8000	224133	29844.5	8000	122025	50503.9	8000	368380	60456.6	127712	8000	153450	1555847	8000	45104.9	43457.9	508961	343573	8000	8000	62154.1	734695	1326652	99862.1	8000	1027256	39448.9	949634	8000	8000	8000	9207.93	23470.6	12772.8	27872.2	22358.2
TKCS_009	T	M	PT	81-85	18.93	ccRCC	pT1b	G2	NxMx	63080.3	8000	8000	8000	356584	8000	8000	8000	20875.4	8000	11096.7	167106	8000	8000	13413.9	17866.8	202157	101600	655467	70578.5	372840	31770.5	554676	8000	8000	15540.5	8000	8000	117595	279486	8000	8000	63389.2	8000	8000	29258.3	1276109	2445571	8000	8000	266676	40539	498033	200930	55300.7	82588.1	1185954	2462736	18399.9	1401991	48515.1	8000	8660.08	8000	120808	25000	443217	8000	281801	38443.7	8000	8000	8000	8000	8000	8000	8000	8000	15500.6	8000	8000	8000	8000	8000	8000	8000	8000	8000	8000	8000	8000	8000	8000	8000	8000	8000	8000	8000	8000	8000	12212.5	337752	8000	8000	8000	36972.4	154244	8000	8000	8000	87067.6	115080	8000	8000	176104	8000	129376	8000	8000	8000	8000	8000	8000	8000	8000
TKCS_010	T	F	PT	36-40	33	ccRCC	pT1a	G2	N0M0	130798	18208.5	14367.1	24729.7	1563642	35609.7	8000	62638.8	38571.8	8000	25790.2	125866	8000	8000	8000	35839.4	361907	186360	1692350	134867	976278	24659.3	370281	8000	8000	47657.2	8000	8000	102498	167498	8000	8000	8000	8000	8000	8000	560990	810840	8000	8000	124035	8000	140000	8000	8000	19308.3	1498072	3905845	8000	2140682	8000	8000	8000	8000	8000	8000	37500	8000	290904	46648.2	8000	25027.1	8000	42126	8000	8000	8000	8000	8000	8000	8000	115454	207098	8000	11120.2	8000	163540	8000	8000	8000	566779	8000	8000	54437.9	8000	10312.6	248436	22110.4	8000	8000	248599	1649324	8000	102329	8000	305842	8000	8000	8000	329406	3975652	3585638	8000	45172	24884.5	65267.1	161722	73281.6	8000	8000	82242.2	8000	27762.1	8000	8000
TKCS_011	T	M	PT	61-65	32.5	ccRCC	pT3a	G3	N0M0	33745	8000	8000	8000	506820	8000	8000	23211.2	49298.4	8000	15794.7	114504	8000	8000	11138.2	13949.5	161307	133990	649142	119762	1345008	8000	54320.9	8000	33205.9	125869	8000	8000	289597	438320	8000	8000	46227.1	20000	8000	8000	1038042	1630280	8000	8000	221773	44000	405571	8000	8000	32161.6	991067	3629712	8000	3074216	68224.6	8000	8000	8000	16772.3	50000	226759	45000	448125	135873	8000	8000	8000	18025.8	8000	8000	8000	8000	8000	8000	30181.1	103909	149485	8000	8000	8000	301602	8000	8000	8000	241005	8000	8000	41596.5	8000	8000	269731	30272.4	19431.6	8000	156353	1288909	8000	33642.4	8000	267876	79819.9	11529.1	8000	80830.3	827901	1822014	26202.6	8000	377820	41456.1	392163	52722.4	8000	8000	10705.6	8000	21397.5	8000	8000
TKCS_012	T	F	PT	51-55	31.5	ccRCC	pT3a	G3	N0M0	111494	28794.7	13450.5	11474	918796	11300	8000	109897	145950	10341.3	65967.1	326793	8000	13750.3	78875.9	47803.3	382588	257969	1441928	124033	1257027	8000	140553	8000	69274.7	223719	8000	8000	348050	723300	8000	8000	96015.8	8000	8000	8000	1327578	2701060	8000	8000	297369	8000	593570	44000	87403.6	41575.7	1139529	3442065	8000	2371724	8000	8000	8000	8000	8000	37000	42000	60000	586264	57355.9	8000	8000	8000	10000	8000	8000	8000	8000	8000	30000	39802	351652	648314	8000	8000	8000	414820	8000	8000	8000	261885	8000	8000	113438	8000	27775.1	503952	103775	8000	8000	354290	2876351	8000	94491.9	8000	642267	8000	41245.5	8000	188367	1919988	2152347	8000	27525	19695	59160.3	96312	58796	8000	8000	17162.8	8000	15323.6	8000	8000
TKCS_013	T	M	PT	66-70	27.4	ccRCC	pT2a	G1-2	N0M0	232932	23503.9	10020.5	26510.3	1954145	43285.5	8000	93850.2	93541.5	8000	47415.3	249560	8000	8000	21741.9	87623.6	619376	319528	1595408	173524	1596340	8000	131726	8000	8000	69477.7	8000	8000	138331	277416	8000	8000	21000	8000	8000	8000	753969	1502985	8000	8000	113266	8000	214000	8000	56200	23544.9	1366048	4560557	8000	3039154	8000	8000	8000	8000	8000	8000	30000	8000	362760	114769	8000	8000	8000	26620.9	8000	8000	8000	8000	8000	8000	23603.4	167935	277903	8000	20350.6	8000	227302	8000	8000	8000	382640	8000	8000	16881.5	8000	8000	149884	8000	8000	8000	132004	1014479	8000	29823.1	8000	124641	8000	8000	8000	158206	1766983	1586906	8000	11414.3	44105.6	18617	105389	38679.8	8000	8000	30713	8000	14204.3	8000	8000
TKCS_015	T	M	PT	66-70	30.69	ccRCC	pT1b	G2	N0M0	91284.5	14700.6	8000	8000	847184	27518.3	8000	53262.2	64700.9	8000	35140.4	255491	8000	8000	16925.1	35967.8	294368	232876	1418645	56046.6	593847	8000	157946	23822.5	8000	85759.1	24102.7	15000	138899	381594	8000	8000	52552.9	8000	8000	8000	969625	2931429	8000	8000	128880	8000	403148	70000	59375.3	22182	712437	3265748	8000	4553255	8000	8000	8000	8000	8000	33400	35550	84000	265286	81202.4	8000	8000	8000	16400	8000	10000	8000	8000	8000	8000	15814.2	129874	299406	8000	26695.3	8000	298098	8000	8000	8000	306822	8000	8000	104702	8000	21161.1	610260	114803	8000	8000	340860	5354075	8000	63503.1	8000	604652	27347.2	104251	8000	190136	2221452	5930474	8000	31715.5	127024	138276	241387	156144	8000	8000	65022.2	8000	151332	8000	8000
TKCS_016	T	M	PT	56-60	35	ccRCC	pT3a	G2	N0M0	160034	217716	80367.8	221503	3819321	203717	69095.3	185364	111659	10286.3	278794	260620	29294	78766.1	55877.1	534199	1693652	411181	1006878	8000	79768.2	8000	47299.3	8000	8000	8000	8000	8000	8000	8000	8000	8000	8000	8000	8000	8000	8000	14423.2	8000	8000	8000	8000	8000	8000	8000	8000	43617	172892	8000	45171.7	8000	8000	8000	8000	8000	8000	39060.4	8000	44242.6	8000	8000	8000	8000	8000	8000	8000	8000	8000	8000	8000	8000	8000	8000	8000	8000	8000	8000	44236.6	8000	74584.2	1946776	50385.1	13289.6	116144	8000	53247.8	341484	8747.85	8000	54722.4	469812	1299464	8000	120718	8000	180609	8000	8000	74225.8	1942712	15749242	3171992	23106.2	127945	117840	45162.5	182408	12511.2	14273.1	165271	296630	8000	26442.3	8000	8000
TKCS_154	T	M	T	66-70	24.38	ccRCC	pT1b	n.d.	N0M0	135705	8000	8000	12271.1	1228400	45893.8	8000	129564	72272.8	8000	42921.5	249553	8000	8000	9605.67	55608.6	355641	174921	1563058	14934.1	292505	8000	35656.1	8000	8000	52566.3	8000	8000	88424.4	8000	8000	8000	30800	8000	8000	8000	734226	1299201	8000	8000	81171.4	168000	8000	66300	81491.4	9694.68	444984	1258016	8000	755349	24700	8000	8000	8000	8000	8000	34461.5	8000	290558	65613.8	8000	8000	8000	8000	8000	8000	8000	8000	8000	8000	11538.4	147386	394866	8000	8000	8000	148170	8000	8000	8000	73082.4	8000	8000	23558.2	8000	8000	179246	43072.2	8000	8000	176737	1638570	8000	22146.8	8000	147702	8000	19732.9	8000	84760.8	843924	656553	8000	8000	8000	8000	32101.9	8000	8000	8000	8000	8000	8000	8000	8000
TKCS_017	T	M	PT	51-55	22.64	ccRCC	pT1b	G2	N0M0	99256.2	8000	8000	8000	603538	11798.5	8000	53655.7	92339.2	8000	38601.6	295482	8000	8000	29490.4	33296.2	302350	162374	3218943	129766	1516251	16596	348970	21584.4	50902	220258	25432	18817.4	354668	1072937	8000	8000	219149	55700	15400	56645.1	2129548	7757459	43000	8000	372381	129119	1103329	932738	212061	84603.6	1485913	5439057	30807.6	4332768	229723	12000	22940.7	8000	25300	30000	231551	49800	644539	91399.8	8000	8000	8000	8000	8000	8000	8000	8000	37000	8000	26786.4	158102	346605	8000	28589.7	8000	476935	8000	8000	8000	1037299	80226.5	8000	333276	8000	82030.2	1380123	354693	18876.1	56904.9	806650	11070200	8000	172844	10627.4	1219648	137993	318211	8000	397048	4083820	3827877	12089.8	53283.8	292092	63167.8	364344	147276	8000	8000	58131	8000	38479.2	14100	8000
TKCS_155	T	F	T	71-75	UNK	ccRCC	pT3a	G2	N0M0	127070	21247.3	12959.7	19190.1	1157980	53130.9	8000	108466	66815.3	8000	38870.9	167812	8000	8383.33	20941.2	69456.4	383922	145207	1595032	14348.9	355543	8000	168671	8000	8000	17114.5	21221.7	8000	48972.2	117000	8000	8000	15400	8000	8000	8000	316321	662434	8000	8000	119252	31200	244543	132000	67112.6	8000	485364	1301375	8000	937134	83550.4	29370.8	8000	8000	28180.9	28800	209632	30000	383161	129984	8000	8000	8000	8000	8000	8000	8000	8000	45762.6	8000	14464.6	175867	273728	8000	8000	8000	257315	8000	8000	8000	30525.1	8000	8000	8000	8000	8000	21385.6	8000	8000	8000	23639.3	270691	8000	8000	8000	65871.8	23659.5	8000	8000	8713.06	220346	218442	8000	8000	176646	8000	94831	8000	8000	8000	8000	8000	8000	8000	8000
TKCS_018	T	F	PT	66-70	UNK	ccRCC	pT1b	G2	N0M0	70970.8	8000	8000	8000	572289	8000	8000	73547.2	49854.4	8000	24011.9	78859.3	8000	8000	9625.83	29731.5	201475	68273.2	1072511	57597.3	733057	8000	116702	92966.1	51524.5	149999	66387.6	41785.1	201409	292504	8000	8000	19157.4	81323.7	8000	8000	523254	800221	32216.3	8000	167514	203044	269388	595047	8000	19854	686508	1723935	79124.9	772974	259495	8000	8000	8000	42381.8	8000	347210	8000	540581	8000	8000	8000	8000	8000	8000	8000	8000	8000	37200	8000	36941.3	147812	165808	8000	8000	8000	283200	13708	25410.6	49468.3	3452570	19097.2	149329	2715893	25802.8	687301	6185209	833839	71138	130089	2775303	19201386	26363.7	996739	35921.9	4022155	110394	58289.3	67222.8	2217748	24652190	14181131	207381	317622	1366649	279544	566482	73409.6	8000	37970.6	187546	31859.8	65331.2	9553.27	8000
TKCS_019	T	M	PT	76-80	22.99	papRCC	pT2a	G2	N0M0	151573	159613	112745	180991	3922269	208594	72209.6	214031	94946.6	14250.3	188736	271736	13319.1	80131	63127.3	316057	1081433	339876	1954875	105330	703309	22103.6	393861	29129.4	37068.2	67205.3	8000	8000	83424.8	56009.1	8000	8000	8000	8000	8000	8000	498124	365062	8000	8000	146335	81862.1	125102	177810	11477	41871.5	619833	1293643	30977.8	619285	108021	8000	8000	8000	27300.2	12000	266394	8000	318224	30614.9	8000	8000	8000	8000	8000	8000	8000	8000	50145.1	8000	8000	8000	38044.8	8000	8000	8000	8000	8000	8000	8000	58569	8000	8000	8000	8000	8000	17347.5	8000	8000	8000	38322.1	190763	8000	8000	8000	42103.6	8000	8000	8000	32551.5	204595	250952	8000	8000	8000	8000	8000	8000	8000	8000	8000	8000	8000	8000	8000
TKCS_020	T	M	PT	66-70	28.38	ccRCC	pT3a	G2	N1M1	278155	220556	90022	302462	5384548	274599	98278.3	319446	179614	21027.2	339982	470179	34197.9	107409	104514	686846	1966701	578549	3300038	144762	601648	119975	493614	8000	56715.5	83892.5	8000	8000	96721.6	69243.2	8000	8000	8000	8000	8000	8000	470225	338776	8000	8000	64154.4	37094.1	45000	110711	8000	139777	1226338	2135999	8000	843498	38882.6	8000	8000	8000	54001.9	8000	240058	8000	148684	8000	8000	13554	8000	18927.7	8000	8000	8000	8000	18593.9	8000	8000	8000	111335	8000	13777.5	8000	8000	76309.3	8000	164338	2645574	116085	62501.8	416977	8000	186115	657451	33884.3	8000	70283.2	976837	2506268	8000	152645	8000	267608	17158.1	8000	153481	1851298	6920452	4360663	19543.8	55014.9	152154	26528.7	111728	12276.5	8000	50883.8	97288.7	8000	47340.2	8000	8000
TKCS_021	T	M	PMT	51-55	UNK	ccRCC	pT1a	G2	N0M0	140846	20292	8000	11487.1	916869	8000	8000	62396.2	59020	8000	30949.2	156342	8000	8000	13039.7	41901.8	385344	157052	1215877	108732	1208364	8000	108467	8000	17033	113352	8000	8000	118229	313439	8000	8000	24300	8000	8000	16000	474068	1164918	8000	8000	96323.6	8000	219390	23800	24600	21465.3	743775	2487147	8000	1488342	8000	8000	8000	8000	8000	26000	35000	25000	606210	40731.2	8000	8000	8000	29509.2	8000	8000	8000	16900	20488.6	8000	23843	271554	514735	8000	8000	8000	297424	8000	8000	8000	109617	8000	8000	9584.82	8000	8000	74286.6	8000	8000	8000	40184.1	451611	8000	8000	8000	76145.2	8000	8000	8000	31751.9	528709	447504	8000	8000	27851.9	8000	34871.1	8000	8000	8000	8000	8000	8000	8000	8000
TKCS_022	T	M	PMT	81-85	23.88	ccRCC	pT1a	G1	N0M0	43420.8	12124.6	8000	8000	726608	8000	8000	62778.3	80907	8000	50630.3	188103	8000	8000	22060.1	64535.8	372181	204535	1916495	95916	801081	11375	268074	8456.21	8000	61845.5	47687.8	44257.3	121610	205000	8000	8000	8000	8000	8000	8000	479127	695656	8000	8000	96263.4	8000	147000	8000	13000	17243.2	646145	1709294	8000	923268	8000	8000	8000	8000	8000	8000	8000	8000	1124750	70000	8000	8000	8000	8000	8000	8000	8000	83683.9	89771	8000	66557.4	581543	1160809	8000	189913	8000	8000	8000	8000	8000	953990	8000	8000	189082	8000	50818.1	635096	103361	8000	8000	443193	2616938	8000	134506	8000	522505	8000	27238.7	8000	413523	3399662	2898126	8000	52893.1	30964.5	60145.4	134497	65287.2	8000	8000	35710.7	8000	14635.5	8000	8000
TKCS_023	T	F	PMT	81-85	28.04	ccRCC	pT2b	G2-3	N0M1	533892	149916	124565	157532	3714892	135610	70801	411178	211627	26357.3	171592	452735	8000	51933	101293	209328	816852	391656	3765671	203656	1434878	8000	182123	98773.6	90325.9	203721	82925.9	89151.1	157588	279080	8000	8000	8000	27300	8000	8000	860183	1343282	8000	8000	208734	89998.8	371219	334000	25000	51519.8	1036954	3032437	28989.4	2323117	142093	8000	8000	8000	27000	50000	223921	48500	715086	20000	8000	8000	8000	8000	8000	8000	8000	8000	91280	8000	33972.6	368483	837408	30000	8000	8000	790070	8000	8000	8000	1089548	8000	8000	360047	8000	61860.2	815339	201984	8000	14355.8	618213	4571351	8000	205486	8000	1003057	30955.4	27919	8000	494243	4505624	6242549	9510.34	76941.7	214309	147157	283885	80731.6	8000	8000	95899.3	8000	90079.8	8000	8000
TKCS_024	T	M	PMT	51-55	27.08	ccRCC	pT2a	G2	N0M0	232828	25703.4	12161	42495.3	1583964	104119	10119.8	222634	152267	8000	64724.1	269696	8000	12518.5	45087.9	110000	604375	193017	1801620	48281.1	595099	8000	121601	84432.9	77319.2	248616	40578	8000	187237	404624	8000	8000	27500	54500	8000	8000	385192	918441	8000	8000	105816	103915	280000	472780	8000	8000	401194	1496462	8000	876387	250238	8000	8000	8000	8000	8000	197236	8000	994812	30000	8000	8000	8000	8000	8000	8000	8000	8000	84423	8000	52307.3	560525	685852	8000	8000	8000	587738	8000	8000	26083.1	2067345	8000	181685	2946507	8000	579268	5914566	441086	20465.6	78530.7	1249843	10435816	8000	335775	8000	2342192	32691.8	80603.3	19211	748000	11099711	6314921	11858.7	104217	270722	116650	338371	66415.1	8000	8000	67314.6	8000	10033.2	8000	8000
TKCS_025	T	M	PMT	61-65	24.69	ccRCC	pT1b	G2	N0M0	125304	8000	8000	8000	674688	36866.8	8000	84370.5	42315.8	8000	8000	109019	8000	8000	8000	14135	188947	103239	1179651	12013.6	266874	8000	27754	8000	8000	43661.7	8000	8000	23661.7	67805.2	8000	8000	8000	8000	8000	8000	182577	449761	8000	8000	40578.4	8000	109446	24860.1	8000	8000	284476	908584	8000	682175	8000	8000	8000	8000	8000	8000	28177.8	8000	69750.7	8196.2	8000	8000	8000	8000	8000	8000	8000	8000	8000	8000	8000	8000	8000	8000	8000	8000	8000	8000	8000	8000	120714	8000	8000	58211.7	8000	8000	143067	11397.4	8000	8000	66062.1	695482	8000	10651.4	8000	162981	8000	8000	8000	38053.2	590022	659506	8000	8000	90497.2	8000	47056.7	8000	8000	8000	8000	8000	8000	8000	8000
TKCS_026	T	M	PMT	61-65	21.33	ccRCC	pT1a	G2	N0M0	73636	9718.32	8000	8000	606984	12974.7	8000	62535.1	62566.1	8000	32895.1	161115	8000	8000	41651	32002.6	244101	129674	676031	8000	75001.5	8000	20731.6	9000	8000	8000	8000	8000	8000	27393.1	8000	8000	8000	38761.2	8000	8000	115661	251280	35143.6	8000	60075.2	101324	132800	462648	8000	8000	164127	539612	60405.3	469911	295048	8000	8000	8000	16791.2	8000	276652	8000	711749	8000	8000	8000	8000	8000	8000	8000	8000	10000	8000	8000	8000	8000	10114.3	8000	8000	8000	8000	8000	8000	8000	292545	8000	8000	166374	8000	20369.9	490354	185820	8000	8000	372232	2757385	8000	204376	8000	1181272	20548.7	37040.1	8000	259628	2835481	3666371	13124.1	60792.1	152833	127021	163677	66671.5	8000	8000	28211.4	8000	20389.2	8000	8000
TKCS_028	T	M	PMT	51-55	22.64	ccRCC	pT1b	G2	N0M0	178635	163113	91277.6	154268	3139393	221729	41217.8	228578	125215	8000	134238	237138	8000	37883.1	43679.9	220304	741033	271653	1815693	327370	3284415	178387	1276233	50000	104572	331664	12559.4	17613.6	208802	462433	8000	8000	32889.2	8000	8000	25491.7	690777	1286703	8000	8000	248416	31078.4	362338	117226	30290.2	148358	2465207	7720477	8000	3275372	60359.8	8000	8000	25894.6	147904	130694	432560	65651.7	485997	103056	8000	81867.3	8000	112668	8000	27962.8	16348.2	8000	46351	8000	8000	8000	8000	8000	8000	8000	8000	8000	8000	8000	224198	8000	8000	21981.6	8000	8000	79155.9	8000	8000	8000	40026.5	287106	8000	8000	8000	51378.8	8000	8000	8000	78260.1	761464	445218	8000	8000	120823	8000	81343.4	9721.07	8000	8000	8000	8000	8000	8000	8000
TKCS_030	T	F	PMT	66-70	26.81	ccRCC	pT1a	G2	N0M0	73627.6	8000	8000	8000	567233	8000	8000	69270.9	71748.6	8000	27872.7	195907	8000	8000	25655.7	17529.4	244562	181540	496977	8000	95326.1	8000	20793.9	8000	8000	8000	8000	8000	23463.9	41661.7	8000	8000	8000	8000	8000	8000	144510	219347	8000	8000	23527.5	8000	48685.6	8000	8000	8000	126720	403989	8000	301748	8000	8000	8000	8000	8000	8000	18317.1	8000	14063.1	8000	8000	8000	8000	8000	8000	8000	8000	8000	8000	8000	8000	8000	8000	8000	8000	8000	8000	8000	8000	8000	24993.1	8000	8000	8000	8000	8000	36282.2	8000	8000	8000	9772.49	267566	8000	8000	8000	48144.5	9557.79	8000	8000	8000	151880	245932	8000	8000	68781.8	8000	63433.1	8000	8000	8000	8000	8000	8000	8000	8000
TKCS_031	T	M	PMT	31-35	24.8	ccRCC	pT3a	G3	N0M0	160871	80045.1	23954.2	40917	1585406	48095.6	8000	62825.4	36256.4	8000	67454.2	133658	14704.5	16460	21585.2	102582	583573	165276	1463089	10394.8	273509	67549.1	931552	8000	8000	13311.2	8000	20600	9200	44475.4	8000	8000	8000	51586.2	8000	8000	110079	258513	8000	8000	96026.8	98464.5	208237	327864	8000	9990.57	355175	1188070	133234	621310	463565	8000	8000	25847	333632	115847	2180704	43380.6	1325565	8000	8000	10303.1	50510.1	22673.5	322174	8000	58225	117144	125118	8000	30831.9	94005.9	13122	8000	8000	8000	8000	8000	8000	8000	117218	195472	8000	8000	8000	8000	30991.8	8000	38624.3	8000	11045.7	177671	8000	8000	35084.7	60088.2	190631	8000	8000	19359.4	271868	156310	109282	8397.46	1027699	8000	537619	8000	8000	8000	8000	133838	8000	11091.9	47321.2
TKCS_032	T	F	PMT	66-70	19.2	ccRCC	pT1b	G1-2	N0M0	80517.1	8000	8000	8000	717053	11526.7	8000	38209.3	27659.9	8000	8000	101168	8000	8000	8000	14338.9	220119	95064.1	925695	30844.9	846789	8000	118931	8000	8000	67139.3	8000	8000	44528.2	191546	8000	8000	8000	8000	8000	8000	228480	720061	8000	8000	28557	8000	100000	8000	26687.4	8000	310574	1296520	8000	859895	8000	8000	8000	8000	8000	8000	8000	8000	79378.3	39155.5	8000	8000	8000	8000	8000	8000	8000	8000	8000	8000	8000	8366.78	25078.3	8000	8000	8000	8000	8000	8000	8000	47609.8	8000	8000	8000	8000	8000	22967.3	8000	8000	8000	8000	176238	8000	8000	8000	14657.8	8000	8000	8000	8000	224337	196102	8000	8000	8000	8000	8000	8000	8000	8000	8000	8000	8000	8000	8000
TKCS_033	T	M	PMT	71-75	24.84	ccRCC	pT1b	G4 (sarcomatoid)	N0M0	112751	17304.6	18722	8000	1186024	10052.6	8000	116972	202906	8000	38798.3	353218	8000	8000	19277.3	18471	300568	173398	990907	143345	991972	13036.6	186687	8000	13646.8	113733	8000	8000	354282	668591	8000	8000	98931.9	8000	8000	15640.3	1395752	3287233	8000	8000	175463	8000	411067	85898.6	175829	31080.8	1194559	3957743	8000	2942218	8000	8000	45825.6	8000	23483.5	47000	81306.3	40000	267139	170217	8000	8000	8000	10249.9	8000	8000	8000	8000	20554.8	8000	25307	8000	8000	8000	8000	8000	16216.8	8000	8000	8000	364451	8000	8000	116393	8000	34747.2	750482	150022	8000	8000	339036	4470148	8000	79611.8	8000	488624	8000	155209	8000	172075	2654569	2965283	8000	35585.3	27113.1	58510.7	201667	126838	8000	8000	43947.5	8000	40384.6	8000	8000
TKCS_034	T	M	PMT	46-50	27.77	ccRCC	pT3a	G2	N0M0	118100	8000	8000	8000	680739	8000	8000	38756.3	48697.9	8000	8000	109144	8000	8000	8000	16161.6	301365	98962.3	805137	8000	96207	8000	65527.2	8000	8000	8000	8000	8000	8000	42600	8000	8000	8000	8000	8000	8000	19720.2	140567	8000	8000	8000	8000	8000	8000	8000	8000	63483.2	306096	8000	136350	8000	8000	8000	8000	8000	8000	8000	8000	45185.9	8000	8000	8000	8000	8000	8000	8000	8000	8000	8000	8000	8000	14865.3	26711.3	8000	8000	8000	8000	8000	8000	8000	8000	8000	8000	8000	8000	8000	8000	8000	8000	8000	8000	40209.4	8000	8000	8000	8000	8000	8000	8000	8000	67234.4	50377.4	8000	8000	8000	8000	8000	8000	8000	8000	8000	8000	8000	8000	8000
TKCS_036	T	M	PMT	71-75	24.91	papRCC	pT3a	G3	N0M0	77269.2	48522.5	23499.1	39601.4	1383395	55761.7	8000	58646.1	18828.2	8000	42318.8	66199.4	8000	8000	8000	132345	426191	108221	733278	29474.5	186659	121592	420246	8000	8000	10665.6	8000	8000	34781	25555.8	8000	8000	8000	8000	8000	8000	172141	97052.6	8000	8000	44083.1	19818.1	8000	24108.4	8000	100037	832087	849426	8000	233412	8000	8000	8000	8000	180753	8000	225212	8000	68674.1	8000	8000	9935.22	8000	8000	8000	8000	8000	8000	8000	8000	8000	8000	8000	8000	8000	8000	8000	8000	8000	8000	78594.4	27635.6	8000	8000	8000	8000	19758.2	8000	8000	8000	26160.2	121600	8000	8000	8000	10765.5	8000	8000	8000	104653	369233	185807	32781.5	8000	128947	8000	33826.5	8000	8000	8000	8000	8000	8000	8000	8000
TKCS_037	T	F	PMT	56-60	31.64	ccRCC	pT3b	G3	N0M0	86179.3	14369	8000	8000	957068	36949	8000	99452.8	26151.3	8000	11346.9	97013.6	8000	8000	8000	39401.1	323081	131888	1176558	8000	225925	27049.5	396762	8000	8000	41085.2	8000	11448.1	20689.5	71290.9	8000	8000	8000	8000	8000	8000	170514	367520	8000	8000	26492	8000	62500	8000	8000	8000	319206	1045461	8000	586576	8000	8000	8000	8000	8000	8000	62451.7	8000	85141.5	8000	8000	8000	8000	8000	8000	8000	8000	8000	8000	8000	17687.1	18629.8	39542.1	8000	8000	8000	121081	8000	8000	8000	146038	9669.41	8000	37341.3	8000	8000	83080.2	8000	8000	8000	63698.9	503533	8000	8000	8000	51573.1	8162.76	8000	8000	44991.7	726804	577510	8000	8000	101988	8000	79734.2	8000	8000	8000	8054.52	8000	8000	8000	8000
TKCS_040	T	M	PMT	46-50	27.47	ccRCC	pT3a	G2-3	N0M0	85970	17240.4	10353.9	8000	755212	26410.4	8000	34518.8	18126.6	8000	50637.2	84538.8	8000	8000	11250.6	64867.9	324481	93129.4	1072376	10231.6	239418	8000	51772.8	154505	8000	8000	60594.2	91072.1	8000	17700	8000	8000	8000	8000	8000	8000	186534	215094	8000	8000	87722.5	8000	81729.6	21000	8000	53126.9	943203	1480840	43500	548467	8000	8000	8000	8000	18044.8	30000	57702.8	8000	48966.4	8000	8000	29109.1	8000	21687.5	8000	8000	8000	8000	8000	8000	8000	8000	8000	8000	8000	8000	9714.08	8000	8000	8000	150606	8000	8000	10957.1	8000	8000	51168.4	11387.8	8000	9401.67	273226	444444	8000	99336.9	8000	180033	8000	8000	9635.08	409860	1855361	914163	8000	46326.9	14355.5	37314.7	8000	8000	8000	18683.6	53913	8000	8000	8000	8000
TKCS_041	T	F	PMT	71-75	31.25	ccRCC	pT1a	G2	N0M0	79306.7	83387.3	40099	41735.8	1785414	91588.9	8000	125102	67320.1	8000	77232.1	151794	8000	13177.5	15377	119060	566998	198364	849612	8000	139469	50167.2	566669	8000	8000	18633.6	8000	9329.06	30339.4	81448.7	8000	8000	8000	8000	8000	8000	207888	299134	8000	8000	40836.8	8000	80236.4	45694.9	8000	9240.77	434143	996754	8000	546535	16537.8	8000	8000	8000	33616.4	8000	163545	8000	132531	19418	8000	8000	8000	8000	8000	8000	8000	8000	8000	8000	8000	8000	32678.7	8000	17281.8	8000	18298.5	8000	8000	8000	76207.1	20725.4	8000	17527.9	8000	8000	63316.7	8000	8000	8000	60614.1	342352	8000	22500	8000	48226.2	8000	8000	8000	114717	665542	441956	8000	16068.1	83621.1	8000	64727.2	8000	8000	8000	16883.4	8000	8000	8000	8000
TKCS_042	T	M	PMT	71-75	30.04	oncocytic adenoma	n.d.	n.d.	n.d.	128774	60201.9	28000	18528.2	2329377	135342	9958	360322	510659	11989.6	47919.2	547806	8000	8000	38364.9	31580.4	293997	256348	1140707	18678.8	734060	8000	133340	8000	8000	58608.3	18450.5	8000	207470	723522	8000	8000	38304.9	8000	8000	8000	528056	1981277	8000	8000	29549.2	8000	152799	81030.9	50908.9	8000	73186.2	718118	8000	1466003	8000	8000	8000	8000	8000	8000	17583.8	8000	102971	36347.5	8000	8000	8000	8000	8000	8000	8000	8000	8000	8000	8000	21485.7	19250.2	8000	8000	8000	81184.1	8000	8000	8000	8000	8000	8000	8000	8000	8000	8000	8000	8000	8000	8000	8000	8000	8000	8000	8000	8000	8000	8000	8000	8000	8000	8000	8000	8000	8000	8000	8000	8000	8000	8000	8000	8000	8000	8000
TKCS_043	T	M	PMT	46-50	33.21	ccRCC	pT3a	G2	N1M1	378303	39953.4	11422.7	24806.4	3057982	205442	8000	372652	183488	8000	30424.4	411024	8000	8000	50316	95248.1	648791	380341	4836926	11904.2	722645	8000	67845.8	8000	8000	29224	8000	8000	8000	113290	8000	8000	12868	8000	8000	8000	137902	1294517	8000	8000	48559.9	56704	510112	1143362	35000	8000	212421	1803330	23963.8	4099462	684703	8000	8000	8000	22213.1	22000	441990	100000	3437238	130000	8000	8000	8000	37718.5	8000	50634	8000	79000	8000	8000	32345.2	8000	76089.7	8000	8000	8000	8000	8000	8000	8000	17867.6	8000	8000	8000	8000	8000	8000	8000	8000	8000	8000	117814	8000	8000	8000	20376.9	8000	8000	8000	8000	62627.4	201096	8000	8000	12882.5	8000	39412.3	8000	8000	8000	8000	8000	8000	8000	8000
TKCS_044	T	M	PMT	66-70	32.11	ccRCC	pT1a	G1	N0M0	52214	8000	8000	8000	505358	8000	8000	63330.7	74470.9	8000	13312.5	158539	8000	8000	15841.2	18591.3	254190	143242	1740173	54689.3	1176470	21526.1	414224	8000	44964.1	306298	8000	13158	249427	648460	8000	8000	40876.9	8000	8000	8000	643779	1943648	8000	8000	130037	8000	357164	43688.9	24750	14929.9	834311	3822758	8000	2104192	8000	8000	8000	8000	36546.1	75642.5	245047	8000	178476	34249.2	8000	8000	8000	22245.4	8000	8000	8000	8000	8000	8000	8000	20367	35459.5	8000	8000	8000	57738.2	8000	8000	8000	257696	49536.4	8000	118001	14315.5	15504.2	312632	11353.3	63519.7	8000	118850	1046179	8000	12381.1	11717.7	131801	167052	8000	8000	65429	927059	565185	46726.3	8000	708445	8000	368490	8000	8000	8000	8000	8000	8000	8000	8000
TKCS_045	T	M	PMT	81-85	23.66	ccRCC	pT3a	G3	N0M0	123560	11890.8	8000	8000	1587714	48199.6	8000	161824	90520.3	8000	10805.2	290957	8000	8000	16441.2	44778.2	346559	236374	2417359	69837.2	1257176	8000	44572.8	33500	35297	256182	90256.6	30000	64041	300376	8000	8000	22400	8000	8000	8000	448611	1984125	8000	8000	75353.7	17014.9	318620	192552	20320.7	13032.6	451674	2437942	8000	3764963	34409.4	8000	8000	8000	11735.6	26414.9	104155	66505.1	343586	41093.2	8000	8000	8000	35289	8000	18426.2	8000	8000	8000	8000	8000	31482.3	84586.8	8000	8000	8000	164806	8000	8000	8000	1177662	16102.2	8000	448038	12844.8	28568.5	869055	91660.1	39145.4	8634.19	354755	5449683	8000	53382.5	13920.9	645328	111979	68477.1	8000	210296	2493177	5656636	46502.6	36738.2	434907	115843	400768	65789.6	8000	8000	83841.6	8000	143926	12368.4	8000
TKCS_046	T	F	PMT	66-70	UNK	ccRCC	pT3a	G3	N0M0	23099.2	8000	8000	8000	309556	8000	8000	8000	8000	8000	8000	49919.2	8000	8000	8000	14872.5	141154	74896.1	590572	134520	955061	8000	22442.7	8000	26488.1	63488.2	8000	8000	66927	101265	8000	8000	8000	8000	8000	8000	372510	423986	8000	8000	63961.7	8000	8000	35000	8000	21571.8	679454	1281687	8000	560698	8000	8000	8000	8000	8000	8000	29683.7	8000	148125	10394.8	8000	8000	8000	8000	8000	8000	8000	8000	8000	8000	8000	68193.2	64259.2	8000	8000	8000	70666	8000	8000	8000	214852	8000	8000	22816.6	8000	8000	83241.6	8000	8000	8000	114285	606131	8000	25149.2	8000	107240	8000	8000	8000	143017	923882	746203	8000	8000	8000	8000	15749.5	8000	8000	8000	8000	8000	8000	8000	8000
TKCS_047	T	M	PMT	41-45	35.65	ccRCC	pT1b	G1	N0M0	62492.6	14936.5	8000	8000	667643	8000	8000	53988.2	37451.5	8000	14481.4	145819	8000	8000	13758.9	17722	222140	119289	904812	8000	206166	8000	57436.7	25000	8000	8000	8000	8000	8000	59854.6	8000	8000	8000	8000	8000	8000	125935	501004	8000	8000	35583.3	8000	172320	128959	8000	8000	122443	698322	8000	801591	56379.9	8000	8000	8000	8000	8000	153299	8000	273798	8000	8000	8000	8000	8000	8000	8000	8000	8000	8000	8000	8000	76403.3	200939	8000	9399.15	8000	191817	8000	8000	8000	28421.4	8000	8000	8000	8000	8000	27175.3	8000	8000	8000	21363	459655	8000	8000	8000	127605	32445.9	8000	8000	8000	213449	468113	8000	8000	185735	8000	204082	8000	8000	8000	8000	8000	8000	8000	8000
TKCS_048	T	F	PMT	61-65	29.74	ccRCC	pT3a	G3	N0M0	91892.7	15276.4	8000	14407.8	860436	10202	8000	64626.4	100724	8000	51156.9	220122	8000	9685.49	32696	48623.8	408847	283990	1152480	171933	957808	48568.7	363575	8000	28404.4	95841.8	11352	8000	286677	361763	8000	8000	27445	8000	8000	8000	1104668	1494900	8000	8000	245817	29660	323273	116075	17481.4	56370.7	1457243	3991824	8000	2264121	22397.2	8000	8000	8000	19091.1	50000	135777	8000	325460	32483.3	8000	8000	8000	12717	8000	8000	8000	8000	8000	8000	8000	149256	242190	8000	13769.5	8000	154017	8000	8000	8784.77	870818	33295.4	8000	219599	8000	102584	1081772	193137	26031.3	16333.5	868799	5992370	8000	240954	27253.8	1139039	116737	95934.6	8000	711784	6813862	7412320	128915	139594	910148	163069	799512	276373	8000	8000	121354	79932.8	89850.6	18971.8	10117
TKCS_049	T	M	PMT	71-75	31.02	ccRCC	pT3a	G3	N0M0	30663.9	8000	8000	8000	200026	8000	8000	8000	8000	8000	8000	37503.6	8000	8000	8000	8000	127142	38515.8	583643	8635.02	321110	8000	386927	8000	8000	35223.2	16767.4	8000	92090.3	217136	8000	8000	46236.7	24530.7	8000	8000	488627	1114771	8000	8000	171261	68848.7	360775	348740	10000	18146.8	768019	2604387	19948.6	1390699	154693	8000	8000	8000	17559	60199.2	201300	45000	462287	8000	8000	8000	8000	10415.7	8000	8000	8000	8000	43587.9	8000	80777.2	155210	191042	8000	10475.1	8000	278070	8000	8000	8000	127930	8000	8000	8000	8000	8000	145465	33324	8000	8000	128794	865860	8000	54969	8000	258873	8000	8000	8000	97285.8	1182539	833449	8000	21530.3	82614.8	21659.2	57284.7	8000	8000	8000	13315	8000	8000	8000	8000
TKCS_050	T	F	PMT	76-80	27.48	ccRCC	pT1b	G2	N0M0	573790	373651	180513	456710	9611241	456514	275565	1396037	492813	71092.2	442582	812488	44957.6	146429	163988	666553	2275996	690377	6842045	58231.9	1181656	118530	1764935	35200	20037.4	221394	18534.6	67226.3	51560.1	232439	8000	8000	8000	8000	8000	30228.9	318790	737927	8000	8000	95803.6	22920.4	129392	121151	8000	86651.5	1133533	4042455	8000	888827	51215.4	8000	8000	8000	77144.9	40289.3	396708	8000	199872	8000	8000	20974.8	8000	33207	8000	8000	8000	8000	28649.1	8000	8000	8000	8000	8000	8000	8000	8000	8000	8000	8000	305802	34204.5	8000	162160	8000	8000	206639	8000	8000	23865	202813	472293	8000	39555.7	8000	55028.7	8000	8000	13129.4	303412	2071141	322080	8000	28065.3	71558.3	8000	11450.8	8000	8000	8000	43881.6	8000	8000	8000	8000
TKCS_051	T	M	PMT	56-60	24.78	ccRCC	pT3a	G4 (sarcomatoid)	NxM0	181076	23394.7	34344.4	11820.5	1620051	47532.2	8000	240021	226384	8000	60167.7	391302	8000	8000	28152.6	63007.2	411978	161228	1755306	67197	369828	114369	885414	8000	61644.4	168023	21114.8	85192.8	422719	633860	8000	8000	79214	8000	8000	17453.1	1585959	2919945	8000	8000	220001	103190	392313	431460	80574.2	87493.3	1520214	3680963	8000	2436638	71966.2	8000	8000	8000	31763.9	50000	234155	8000	500152	41507.5	8000	8000	8000	8000	8000	8000	8000	8000	48032.4	8000	15746.3	137680	422647	8000	14664.9	8000	441732	8000	8000	8000	234436	28273.6	8000	171178	8000	41653.1	583250	81886.9	8000	8000	247648	2426057	8000	44878.4	8000	263087	16186.3	61111.2	8000	148860	1261076	1328127	8000	11292.7	52159.9	17465	110799	34850.7	8000	8000	26943.8	8000	23190.2	8000	8000
TKCS_052	T	M	PMT	76-80	24.76	ccRCC	pT3a	G3	N0M0	85861.9	8000	8000	8000	569479	9001.76	8000	69800.6	76960.3	8000	14753.5	178247	8000	8000	18088.8	18166.2	281896	151794	873303	11750	490526	8000	155088	8000	8000	122635	8000	8000	112127	420630	8000	8000	53211	8000	8000	8000	532042	2128359	8000	8000	148704	8000	466926	168477	64852.1	8000	627454	3273001	8000	2822189	54141.8	8000	8000	8000	8000	88000	126714	65000	340041	69149.9	8000	8000	8000	52639	8000	8000	8000	8000	8000	8000	23535.6	92643.9	186966	8000	19657	8000	108526	8000	8000	8000	11840	8000	8000	8000	8000	8000	35767.7	8000	8000	8000	11044.8	297014	8000	8000	8000	46964.5	8000	8000	8000	8000	269994	278808	8000	8000	46848.1	8000	31448.3	8000	8000	8000	8000	8000	8000	8000	8000
TKCS_053	T	M	PMT	56-60	23.67	ccRCC	pT1a	G3	N0M0	135692	8206.66	8000	9673.44	855976	14979.3	8000	82110.4	103228	8000	44541.2	264275	8000	8000	18272.8	53679.2	351591	186180	1345630	10860.3	201403	8000	152970	8000	9450.66	51981.7	8000	8000	145125	258980	8000	12000	8000	8000	8000	8000	665703	1309742	8000	8000	88204.8	157000	8000	72200	8000	10724.6	580825	1582191	8000	1053879	8000	8000	8000	8000	8000	8000	45660.8	8000	126316	8000	8000	8000	8000	8000	8000	8000	8000	8000	8000	8000	8000	53311.5	97080.7	8000	8000	8000	99438.8	8000	8000	8000	203158	8000	8000	104624	8000	50626.2	561181	64096.4	8000	8000	359332	3419857	8000	63974.1	8000	333168	8000	11306.5	8000	236286	2176249	2047280	8000	8853.26	24813.6	11677.3	54601.7	15054	8000	8000	14836.9	8000	8000	8000	8000
TKCS_055	T	M	PMT	36-40	27.45	ccRCC	pT1b	G1	N0M0	109006	17456.9	8000	11938.9	935285	8000	8000	61116	75118.2	8000	38488.4	161849	8000	8000	8000	38606	367768	145011	1554813	8000	242651	8000	20487.5	8000	8000	8000	8000	8000	25851.3	91000	8000	8000	8000	8000	8000	8000	188340	436979	8000	8000	17800	8000	8000	8000	22000	8000	264189	1004068	8000	740416	8000	8000	8000	8000	8000	8000	8000	8000	1328489	8000	8000	8000	8000	8000	8000	8000	8000	8000	66120.4	8000	68121.4	606441	1111968	8000	8000	8000	828398	8000	8000	8000	353055	8000	8000	88258.7	8000	17008.9	451731	35461.4	8000	8000	277603	2846211	8000	63646.7	8000	373630	8000	87270.8	8000	259303	3720514	3491187	8000	53833.6	9149.07	73209.2	252408	164470	8000	8000	114621	8000	63495.4	8000	8000
TKCS_056	T	F	PMT	41-45	21.45	ccRCC	pT1b	G1	N0M0	32584.7	8000	8000	8000	163995	8000	8000	8000	101591	21820.3	8000	246937	8000	8000	143409	8000	155158	263806	709546	50256	8914467	8000	36808.4	64230.3	16363.8	615175	88805.9	18000	292214	11390289	75342.8	8000	2524810	794319	386135	19580.8	1115110	35229021	664208	8000	617886	333817	17718918	19091490	5420196	8000	679818	25851130	238706	42544114	14021206	4384103	154574	8000	68990.7	824590	2332365	2001986	22581863	6209562	161753	16721.5	8000	516083	8000	374812	8000	760787	8000	264917	219271	117973	222365	8000	24404.3	8000	456409	8000	8000	8000	8000	8000	8000	8000	8000	8000	26095.6	8000	8000	8000	8000	170892	8000	8000	8000	80648	8000	8000	8000	8000	79643.5	209416	8000	8000	8000	8000	8000	8000	8000	8000	8000	8000	8000	8000	8000
TKCS_057	T	M	PMT	76-80	31.14	ccRCC	pT1b	G2	N0M0	83380.4	12656	8000	8789.11	791728	8000	8000	64214.7	71247.4	8000	22616.9	129174	8000	8000	12172.1	27041.6	247140	101879	1402793	344637	3532925	37889.3	317300	17300	88690.9	300630	8000	8000	445875	1085362	8000	8000	97025.4	60076	8000	34049	1410386	3572741	8000	8000	375303	119021	833637	594189	65088.1	73481	1832662	6575182	43007.4	3760145	238163	8000	8000	29000	55603.6	174251	354237	93000	885293	33307.3	8000	8000	8000	50533.4	8000	8000	8000	8000	33041.8	8000	8000	345945	447729	8000	8000	8000	281228	8000	8000	8000	391209	10679.7	8000	81862.2	8000	22302.5	446397	41037.8	40219.4	8000	195410	1912611	8000	45539.5	8000	378215	94724.9	9935.58	8000	99490.4	1208261	1153521	48620.9	23253.5	620871	27699.7	296127	8000	8000	8000	20377	15595.8	12677.3	8000	11515.9
TKCS_058	T	M	PMT	61-65	29.07	ccRCC	pT2b	G3	N0M0	83985.6	8000	8000	21244.7	934598	8000	8000	62745	126517	8000	87559.6	326824	8000	8000	12367.2	77148.9	390225	425242	910213	138629	801264	8000	8126.28	56144.4	15057.3	66985.9	107098	71905.6	233555	227932	8000	8000	8000	8000	8000	8000	1310771	1391291	8000	8000	90573.1	25000	128360	72200	8000	41466.1	989319	4607989	8000	3859107	8000	8000	8000	8000	8000	8000	96001.2	8000	261363	22893.6	8000	8000	8000	19963.5	8000	8000	8000	8000	35678.3	8000	52949.6	106405	366166	8000	37607.1	8000	327633	8000	8000	14150.6	819169	8000	8000	195819	8000	143054	972295	96777.7	8000	10178.2	1101558	7836711	8000	127394	8000	591551	8000	71493.1	12791.5	760444	7049168	19183269	8000	30468.3	30736.8	119894	136532	212497	8000	15894.8	123602	15664.3	178611	8000	8000
TKCS_059	T	F	PMT	66-70	30.12	chRCC	pT2a	Gx	N0M0	203686	37983.7	8000	9667.47	1545180	144956	8000	268539	1797561	222876	62567.2	1533935	8000	8000	223264	70953.3	399781	451674	1275652	8000	703228	8000	27263.9	60897.2	8000	115104	138902	67606.2	145428	2544357	8000	8000	286759	60543.3	136297	8000	191878	2921949	8000	8000	16000	8000	424484	554482	323261	8000	25532	469186	8000	1022688	133210	71595	8000	8000	8000	8000	28187.7	8000	1326608	157376	8000	8000	8000	8000	8000	48619.2	8000	41670.8	82875.8	8000	139594	443875	755895	8000	8000	8000	501675	8000	8000	8000	8000	8000	8000	8000	8000	8000	8000	8000	8000	8000	8000	8000	8000	8000	8000	8000	8000	8000	8000	8000	8000	8000	8000	8000	8000	8000	8000	8000	8000	8000	8000	8000	8000	8000	8000
TKCS_060	T	F	PMT	76-80	24.34	ccRCC	pT3a	G4	N0M0	183258	190464	62274.1	236465	3086151	116707	20123.8	98709.4	38125.5	8000	217860	142685	8000	34783.2	11009.4	413967	1196596	239820	1211415	8000	93857.9	22464.1	90831	60085.3	8000	8000	52034	45080	8000	8000	8000	8000	8000	8000	8000	8000	8000	8000	8000	8000	8000	8000	8000	8000	8000	14668.2	306378	257033	8000	29000	8000	8000	8000	8000	8000	8000	19931	8000	19737.8	8000	8000	10259.2	8000	8000	8000	8000	8000	8000	8000	8000	8000	8000	44727.1	8000	15320.7	8000	8000	51103.4	11440.3	154605	2061943	200870	8000	42337.9	8000	38656.2	131686	8000	8000	20597	340730	434976	8000	130456	8000	85767.1	8000	8000	98821.2	2033197	6325053	1206591	25924	104957	94860.9	8000	36009.1	8000	19734.1	248251	345239	8000	34104	8000	8000
TKCS_061	T	M	PMT	61-65	23.41	ccRCC	pT3a	G3	NxM1	360311	359677	168996	308477	5036185	250808	173817	628425	369752	85873.1	479420	662299	55689	182486	185453	524352	1629701	442702	3083633	100677	1444490	265474	3350807	30000	37838.1	148405	20222.8	97745.3	267107	395471	57657.7	55370.6	100842	156795	8000	170026	708320	651391	56852.5	8000	386151	329126	226005	361620	8000	118816	1113577	1974007	213395	309027	308392	8000	8000	50002.4	530057	91489.2	1521949	8000	290566	8000	8000	10100.4	26295.1	8000	87194.9	8000	47466.1	8000	15619.2	8000	8000	8000	8000	8000	8000	8000	8000	8000	8000	8000	490652	573399	8000	49790.9	55577.8	23426.9	134427	33783.7	172707	48876.8	225416	327226	8000	127693	308712	87888.9	247738	8000	24340.1	139095	561297	94924	228915	15633.4	1026048	8000	97874.7	8000	8000	8000	8000	65181.1	8000	8000	8000
TKCS_062	T	M	PMT	66-70	33.9	chRCC	pT2a	Gx	N0M0	46202.4	8000	8000	8000	201071	19919.7	8000	122743	658363	96146.7	8000	381060	54581.5	8000	58598.8	95700	57891.8	99828	784941	8000	199964	8000	57200	8000	8000	115558	163736	82863	177763	1454907	8000	8000	149084	109151	686687	8000	135027	911821	8000	8000	10562.4	20340	146395	455497	896722	8000	8000	185338	8000	322338	110178	205113	52607.1	8000	8000	8000	14414.9	8000	285757	285124	8000	8000	8000	8000	8000	8000	8000	8000	8000	8000	8000	8000	8000	8000	8000	8000	8000	8000	8000	8000	8000	8000	8000	8000	8000	8000	8000	8000	8000	8000	8000	8000	8000	8000	8000	8000	8000	8000	8000	8000	8000	8000	8000	8000	8000	8000	8000	8000	8000	8000	8000	8000	8000	8000	8000
TKCS_063	T	M	PMT	51-55	30.74	eosinophilic granular cell subform + ccRCC residuum	pT1b	G3	N0M0	148457	73512.2	18912.8	31977.3	1797385	104441	8000	127160	54298.3	8000	120257	168167	8000	13684.4	18323.5	122262	816543	229785	1662685	8000	107932	8000	30926.3	32000	8000	8000	8000	15000	8000	8000	8000	8000	8000	8000	8000	8000	9990.98	34938.3	8000	8000	8000	8000	8000	35389.2	8000	9120.44	255366	567235	8000	165707	18677.2	8000	8000	8000	16337	8000	159135	8000	150457	8000	8000	8000	8000	8000	8000	8000	8000	8000	8000	8000	8000	8000	8000	8000	35043.4	8000	8000	8000	8000	8000	123033	16995.2	8000	8000	8000	8000	8000	8000	8000	8000	13723.5	140408	8000	8000	8000	19682.8	8000	8000	8000	90703.7	648961	165396	58661.2	8000	623905	8000	91706.7	8000	8000	8000	8000	10244.8	8000	8000	8000
TKCS_064	T	M	PMT	66-70	25.35	ccRCC	pT3a	G4 (sarcomatoid)	NxM1	385917	754475	284956	372665	6906603	559286	115966	501541	236072	55808.2	460977	650906	72344.2	135291	140884	388206	1405537	727034	5094371	18567.4	272328	59111.5	426743	29500	8000	8000	8000	8000	8000	8000	8000	8000	8000	8000	8000	8000	29288	82473.5	8000	8000	8000	8000	13000	57060.5	8000	8000	73725.8	260027	8000	241089	20642.7	8000	8000	8000	8000	8000	121640	8000	114914	8000	8000	8000	8000	8000	8000	8000	8000	8000	8000	8000	8000	8000	8000	8000	8000	8000	8000	8000	8000	8000	224792	8369.77	8000	12186.9	8000	8000	8000	8000	8000	8000	15047.7	152008	8000	8000	8000	8000	8000	8000	8000	46595.9	318027	475382	8000	8000	8000	8000	8000	8000	8000	8000	8000	8000	8000	8000	8000
TKCS_065	T	M	PMT	46-50	30.09	ccRCC	pT2a	G3	N0M0	826995	81790.3	21815.5	75677	1923088	89785	29540.4	198227	107232	8000	113516	277322	8000	26834.2	67534.5	133400	700782	275402	5136966	8841.64	396693	8000	54676.1	8000	8000	38165.3	10945.2	8000	32049.5	80676	8000	8000	8000	8000	8000	8000	189510	395384	8000	8000	51959.7	8000	113000	27657.5	8000	8000	256390	876607	8000	568247	8000	8000	8000	8000	8000	8000	70285.6	8000	111066	8377.76	8000	8000	8000	8000	8000	8000	8000	8000	8000	8000	8000	39607.8	107360	8000	8000	8000	64807.8	8000	8000	8000	54442.9	8000	8000	8000	8000	8000	30266	8000	8000	8000	17845.8	257900	8000	8000	8000	57169.1	8000	8000	8000	8114.63	218378	260146	8000	8000	99307.6	8000	56186.1	8000	8000	8000	8000	8000	8000	8000	8000
TKCS_066	T	M	PMT	61-65	22.09	ccRCC	pT3a	G4	N0M1	98566.4	90331.3	28576.5	25284.6	1562284	140021	8000	139065	66504.2	8000	56406.6	123525	8000	8000	11011.6	91415.4	478094	130601	586563	8000	365818	8000	282185	72979.4	8000	102706	101064	68186.8	23019.4	155488	8000	8000	8000	8000	8000	8000	100869	428414	8000	8000	31659.4	8000	133520	163936	8000	8444.88	290836	1197389	8000	845118	60857.2	8000	9279.13	8000	9684.11	34084.9	147207	8000	273344	8000	8000	8000	8000	14166.5	8000	8000	8000	8000	8000	8000	8000	89743.7	181291	8000	21434.2	8000	184965	8000	8000	8000	290240	25297.3	8000	132496	8000	8000	233134	8000	27880.8	8000	59194.2	719920	8000	13551.3	8000	149986	46864.1	8000	8000	81920.3	722031	625961	34824.1	8991.26	479966	8000	223469	8000	8000	8000	8000	9173.53	8000	8000	8000
TKCS_067	T	M	PMT	56-60	17.87	ccRCC	pT3a	G1-2	N0M0	80043.8	32097	8000	26018.1	781895	11541.8	8000	80689.8	83588.6	8000	82916.1	131654	8000	10983.4	8000	133378	511838	169372	692251	29765.4	437308	43178.9	340734	8000	25743.7	104370	26846.9	8000	173125	277576	8000	8000	8000	8000	8000	8000	554483	714248	8000	8000	100540	8000	106375	8000	8000	68759.8	1362192	3132356	8000	1426716	8000	8000	51099.5	8000	8000	15000	50259.6	8000	104905	8967.71	8000	17097.3	8000	18423.7	8000	8000	8000	8000	8000	8000	8000	106805	218410	8000	21674.3	8000	127646	8000	8000	8000	320526	8000	8000	134143	8000	34986.6	497541	37937.6	8000	8000	317519	1532550	8000	112146	8000	205840	8000	8000	8000	507851	3497053	2006277	8000	40317.1	15752.9	28900.5	66167.2	8000	8000	12601.1	105809	8000	17907.7	8000	8000
TKCS_068	T	F	PMT	56-60	23.8	ccRCC	pT1a	G1	N0M0	166285	58678.2	19956.8	8705.15	1044733	43156.6	8000	118827	95257.4	8000	68509.8	201014	8000	11235	34054.9	60218.7	424521	235019	736878	8000	119410	8000	158092	8000	8000	8000	8000	8000	9347.47	67974.9	8000	8000	8000	8000	8000	8000	99676.4	322107	8000	8000	13627.1	8000	120766	8000	17846	8000	136436	532240	8000	604405	8000	8000	8000	8000	8000	8000	12747.4	13000	141051	68535.1	8000	8000	8000	8000	8000	8000	8000	8000	8000	8000	8000	55774.8	113514	8000	8000	8000	65195.1	8000	8000	8000	42109.1	8000	8000	8000	8000	8000	77291.5	8000	8000	8000	32056.7	398316	8000	8000	8000	118962	8000	8000	8000	22352.5	508338	521336	8000	8000	8000	8393.59	8000	8000	8000	8000	8000	8000	8000	8000	8000
TKCS_069	T	M	PMT	56-60	24.54	ccRCC	pT3a	G2	N0M0	127239	26588.5	8000	8000	1209846	45084.9	8000	101731	71433.4	8000	32341.8	179528	8000	8000	8000	48688.6	396242	166929	606203	8000	302128	8000	53110.3	8000	8000	8000	8000	8000	8000	60143.5	8000	8000	8000	8000	8000	8000	77945.2	408656	8000	8000	8000	8000	45000	8000	8000	8000	89831.8	514276	8000	541458	8000	8000	8000	8000	8000	8000	8000	8000	109592	13100.5	8000	8000	8000	8000	8000	8000	8000	8000	8000	8000	8000	48809.7	127852	8000	8075.57	8000	75564	8000	8000	8000	48498.6	8000	8000	8000	8000	8000	24202.8	8000	8000	8000	8749.76	294446	8000	8000	8000	16296.1	8000	8000	8000	8000	229870	288086	8000	8000	14296.9	8000	11950.8	8000	8000	8000	8000	8000	8000	8000	8000
TKCS_072	T	F	PMT	56-60	24.03	chRCC	pT2b	G3-4	N0M0	75545.3	26969.7	8000	8000	596981	21527.9	8000	136582	594064	44762.3	70551.9	487614	8000	8000	40131.6	15867.3	135846	110698	997924	8000	8000	8000	12578.5	20599.5	8000	8000	82001.8	21360.1	8000	29800	8000	8000	8000	8000	8000	8000	8000	43700	8000	8000	8000	8000	8000	8000	8000	8000	8000	8000	8000	8000	8000	8000	8000	8000	8000	8000	8000	8000	235664	15461.2	8000	8000	8000	8000	8000	8000	8000	8000	8000	8000	8000	26369.2	169009	8000	18800.7	8000	168461	8000	8000	8000	8000	8000	8000	8000	8000	8000	8000	8000	8000	8000	8000	8000	8000	8000	8000	8000	8000	8000	8000	8000	8000	8000	8000	8000	8000	8000	8000	8000	8000	8000	8000	8000	8000	8000	8000
TKCS_073	T	M	PMT	66-70	29.64	papRCC	pT2a	Gx	N0M0	21786.3	8000	8000	8000	196615	8000	8000	8000	15419.4	8000	36940.4	59426.2	8000	8000	8000	18720	123461	56490.5	487611	8000	8000	8000	29914.9	107300	8000	8000	150808	63888.8	8000	8000	8000	8000	8000	8000	8000	8000	14400	8000	8000	8000	8000	56208.9	8000	42900	10094.2	8000	8000	63232.1	8369.03	26000	8000	8000	8000	8000	8000	8000	147103	8000	316798	37143.4	8000	8000	8000	8000	8000	8000	8000	8000	8000	8000	8000	108993	282649	8000	8000	8000	262367	8000	8000	8000	8000	8000	8000	8000	8000	8000	8000	8000	8000	8000	8000	26102.4	8000	8000	8000	8000	8000	8000	8000	8000	51294.8	76131	8000	8000	8000	8000	37226.4	45606.5	8000	8000	8000	8000	8000	8000	8000
TKCS_074	T	M	PMT	71-75	21.72	ccRCC	pT3a	G3	N1M0	127087	97048.8	26313.7	11000	2303721	152129	8000	112307	27694.6	8000	134641	112045	8000	8000	8000	102183	693348	142799	1072292	8000	16189.6	8000	8000	67577.1	8000	8000	89343.4	40085.1	8000	8000	8000	8000	8000	8000	8000	8000	8000	8000	8000	8000	8000	8000	8000	8000	8000	8000	14958.9	32862.4	8000	8000	8000	8000	8000	8000	8000	8000	8000	8000	52273.8	8000	8000	8000	8000	8000	8000	8000	8000	8000	8000	8000	8000	19088.7	145009	8000	74576.7	8000	38757.7	17047.8	8000	8000	2605405	8780.8	11350.3	643937	8000	8000	148539	8000	8000	11303.8	195226	792731	8000	67193.2	8000	151658	8000	8000	8000	606366	8235139	1834172	8000	50483.8	32363.2	8000	79380	8000	8000	26558.4	102902	8000	8000	8000	8000
TKCS_075	T	M	PMT	76-80	26.23	ccRCC	pT2a	G3	N0M0	66909.1	8000	8000	8000	529695	8000	8000	29100	98635.9	8000	36913.8	308779	8000	8000	36362.1	8390.71	228149	260042	680946	10457.4	209567	8000	8000	8000	8000	8000	17901.1	8000	16395.7	103610	8000	8000	8000	8000	8000	8000	246232	876442	8000	8000	33124	8000	198691	8000	8000	8000	135645	941277	8000	2043791	8000	8000	8562.68	8000	8000	8000	8000	25000	315318	17821.3	8000	8000	8000	8000	8000	8000	8000	8000	11318.5	8000	8000	235763	514369	8000	8000	8000	305037	8000	8000	8000	22543.8	8000	8000	8000	8000	8000	60464.2	8000	8000	8000	36680.7	811574	8000	8000	8000	163509	8000	8000	8000	8000	307897	1209703	8000	8000	15899.3	19637.8	69175	8000	8000	8000	8000	8000	19306	8000	8000
TKCS_076	T	M	PMT	61-65	27.64	ccRCC	pT3a	G3	N0M0	33970.5	8000	8000	8000	416857	8000	8000	50235.8	82090.8	8000	22988.3	182526	8000	8000	38535.6	9947.45	226971	194670	292960	10598.4	397624	8000	8000	16334.7	8000	49925.5	16176.6	8000	60962.9	216690	8000	8000	8000	8000	8000	8000	273376	957551	8000	8000	83767.6	8000	351007	11000	8000	8000	221254	1317506	8000	1957827	8000	8000	13828.1	8000	8000	26600	54501	59300	353773	25187.4	8000	8000	8000	8000	8000	8000	8000	8000	8000	8000	8000	330085	658509	8000	8000	8000	285577	8000	8000	8000	85241.7	8000	8000	13866.7	8000	8000	130136	8000	39697.5	8000	33358.6	806849	8000	8000	8000	219096	158647	8000	8000	8000	333855	859368	10045.7	8000	415624	22376.8	477558	8000	8000	8000	8000	8000	8548.33	8000	8000
TKCS_077	T	M	PMT	66-70	25.15	ccRCC	pT1b	G2	N0M0	106458	21658.7	8000	8000	1014587	41171.5	8000	112009	71857.5	8000	31252.1	167455	8000	8000	8000	83628.4	404433	140412	1029564	8000	336387	8000	261597	23420.4	8000	58978.6	94340.5	16758.1	68447.6	261129	8000	8000	10440.8	10908.1	8000	8000	274616	866905	8000	8000	42011.9	8000	152014	199899	8000	8000	354590	1390966	8000	773009	38524.6	8000	8000	8000	8000	8000	80329.3	8000	279221	8000	8000	8000	8000	8000	8000	8000	8000	8000	14386.3	8000	8000	183675	285311	8000	37123	8000	260631	8000	8000	8000	1082619	69663.4	8954.28	482413	8000	123447	1825685	216501	8000	48321.7	730501	7471576	8000	224016	8000	1053429	51608.8	44709.1	10179.1	666768	8804464	5054030	8000	103454	218659	116634	226223	37697.4	8000	8000	83478.6	8000	27545	8000	8000
TKCS_144	T	M	MT	46-50	33.77	ccRCC	pT3a	G2	N0M0	124293	22410.7	8000	17602.7	954188	13000	8000	46852.6	58180.8	8000	47139.8	196200	8000	8000	9808.09	40970.4	412275	216663	889014	62661.2	795212	8000	222336	26673.2	8000	30730.7	30394.5	39182.6	73929.9	175099	8000	8000	8000	8000	8000	8000	514645	1146749	8000	8000	71549.3	8000	175966	23700	11762.9	8000	630871	2192880	8000	1725702	8000	8000	34129.3	8000	8000	8000	76315.7	8000	534449	8000	8000	8000	8000	8000	8000	8000	8000	8000	8000	8000	8000	295660	533755	8000	8000	8000	301098	8000	8000	8000	218906	8000	8000	10050.8	8000	8000	132796	8000	8000	8000	103150	1129683	8000	8000	8000	152495	66425.4	8000	8000	60537.8	939928	1303824	11331.7	8000	371805	9037.27	250288	8000	8000	8000	8000	8000	8259.97	8000	8000
TKCS_078	T	M	PMT	51-55	28.53	ccRCC	pT3a	G4 (sarcomatoid)	N2M0	547977	298352	110200	214810	5729781	472262	63692.8	300177	161040	30200	219185	388995	11830	63999.7	76395.6	330157	1044511	586337	3885355	21798.7	472261	17355	217486	8000	8000	8000	8000	8000	8000	8000	8000	8000	8000	8000	8000	8000	16533.6	78328.8	8000	8000	8000	8000	8000	12439.6	8000	8000	92651.1	211121	8000	207173	8000	8000	8000	8000	8000	8000	37710	8000	50205.2	8000	8000	8000	8000	8000	8000	8000	8000	8000	8000	8000	8000	8000	72531.6	8000	8000	8000	8000	8000	8000	8000	305069	8000	8000	8000	8000	8000	8000	8000	8000	8000	8000	49332.8	8000	8000	8000	8000	8000	8000	8000	25127.3	190636	196846	8000	8000	8000	8000	8000	8000	8000	8000	8000	8000	8000	8000	8000
	number of cells with min (all)									0	27	50	40	0	27	82	6	3	76	11	0	142	64	19	5	0	0	0	33	4	127	6	99	98	22	55	61	19	10	151	129	59	64	123	142	6	5	119	143	15	54	17	24	41	89	5	3	66	4	42	74	74	150	53	78	11	66	1	31	80	139	145	100	87	109	136	79	52	123	53	52	22	136	65	126	50	147	152	146	13	120	146	36	149	71	15	81	111	139	17	6	153	66	134	15	55	130	144	26	6	5	114	116	24	96	20	110	152	145	111	125	115	146	148
	%cells with min in total									0	17.5325	32.4675	25.974	0	17.5325	53.2468	3.8961	1.94805	49.3506	7.14286	0	92.2078	41.5584	12.3377	3.24675	0	0	0	21.4286	2.5974	82.4675	3.8961	64.2857	63.6364	14.2857	35.7143	39.6104	12.3377	6.49351	98.0519	83.7662	38.3117	41.5584	79.8701	92.2078	3.8961	3.24675	77.2727	92.8571	9.74026	35.0649	11.039	15.5844	26.6234	57.7922	3.24675	1.94805	42.8571	2.5974	27.2727	48.0519	48.0519	97.4026	34.4156	50.6494	7.14286	42.8571	0.649351	20.1299	51.9481	90.2597	94.1558	64.9351	56.4935	70.7792	88.3117	51.2987	33.7662	79.8701	34.4156	33.7662	14.2857	88.3117	42.2078	81.8182	32.4675	95.4545	98.7013	94.8052	8.44156	77.9221	94.8052	23.3766	96.7532	46.1039	9.74026	52.5974	72.0779	90.2597	11.039	3.8961	99.3506	42.8571	87.013	9.74026	35.7143	84.4156	93.5065	16.8831	3.8961	3.24675	74.026	75.3247	15.5844	62.3377	12.987	71.4286	98.7013	94.1558	72.0779	81.1688	74.6753	94.8052	96.1039
	number of cells with min (N)									0	2	5	3	0	2	19	0	0	13	1	0	75	9	1	0	0	0	0	11	0	74	1	53	48	1	14	13	2	0	76	55	14	4	50	76	0	0	47	66	1	7	0	0	0	53	0	0	6	0	0	3	7	77	7	30	0	10	0	2	4	74	70	49	12	40	63	9	0	48	0	23	4	60	11	49	21	75	77	77	3	65	75	6	77	23	2	38	48	77	5	1	77	30	66	5	8	75	77	7	1	0	62	75	6	54	4	61	77	77	71	58	70	76	76
	number of cells with min (T)									0	25	45	37	0	25	63	6	3	63	10	0	67	55	18	5	0	0	0	22	4	53	5	46	50	21	41	48	17	10	75	74	45	60	73	66	6	5	72	77	14	47	17	24	41	36	5	3	60	4	42	71	67	73	46	48	11	56	1	29	76	65	75	51	75	69	73	70	52	75	53	29	18	76	54	77	29	72	75	69	10	55	71	30	72	48	13	43	63	62	12	5	76	36	68	10	47	55	67	19	5	5	52	41	18	42	16	49	75	68	40	67	45	70	72
	% cells with min in N									0	2.5974	6.49351	3.8961	0	2.5974	24.6753	0	0	16.8831	1.2987	0	97.4026	11.6883	1.2987	0	0	0	0	14.2857	0	96.1039	1.2987	68.8312	62.3377	1.2987	18.1818	16.8831	2.5974	0	98.7013	71.4286	18.1818	5.19481	64.9351	98.7013	0	0	61.039	85.7143	1.2987	9.09091	0	0	0	68.8312	0	0	7.79221	0	0	3.8961	9.09091	100	9.09091	38.961	0	12.987	0	2.5974	5.19481	96.1039	90.9091	63.6364	15.5844	51.9481	81.8182	11.6883	0	62.3377	0	29.8701	5.19481	77.9221	14.2857	63.6364	27.2727	97.4026	100	100	3.8961	84.4156	97.4026	7.79221	100	29.8701	2.5974	49.3506	62.3377	100	6.49351	1.2987	100	38.961	85.7143	6.49351	10.3896	97.4026	100	9.09091	1.2987	0	80.5195	97.4026	7.79221	70.1299	5.19481	79.2208	100	100	92.2078	75.3247	90.9091	98.7013	98.7013
	% cells with min in T									0	32.4675	58.4416	48.0519	0	32.4675	81.8182	7.79221	3.8961	81.8182	12.987	0	87.013	71.4286	23.3766	6.49351	0	0	0	28.5714	5.19481	68.8312	6.49351	59.7403	64.9351	27.2727	53.2468	62.3377	22.0779	12.987	97.4026	96.1039	58.4416	77.9221	94.8052	85.7143	7.79221	6.49351	93.5065	100	18.1818	61.039	22.0779	31.1688	53.2468	46.7532	6.49351	3.8961	77.9221	5.19481	54.5455	92.2078	87.013	94.8052	59.7403	62.3377	14.2857	72.7273	1.2987	37.6623	98.7013	84.4156	97.4026	66.2338	97.4026	89.6104	94.8052	90.9091	67.5325	97.4026	68.8312	37.6623	23.3766	98.7013	70.1299	100	37.6623	93.5065	97.4026	89.6104	12.987	71.4286	92.2078	38.961	93.5065	62.3377	16.8831	55.8442	81.8182	80.5195	15.5844	6.49351	98.7013	46.7532	88.3117	12.987	61.039	71.4286	87.013	24.6753	6.49351	6.49351	67.5325	53.2468	23.3766	54.5455	20.7792	63.6364	97.4026	88.3117	51.9481	87.013	58.4416	90.9091	93.5065

### Sheet: S_Data_4
Supplementary Data 4. Clinical data together with relative concentrations [% for classes - SM, SHexCer] of individual lipids measured in plasma samples. Explanation of abbreviations is as follows: N - controls, T - RCC patients, UNK - unknown, QC - quality control, M - males, F - females, ccRCC - clear cell renal cell carcinoma, papRCC - papillary renal cell carcinoma, chRCC - chromosome renal cell carcinoma, mcRCC -multilocular cystic renal cell carcinoma.
Sample code	State	gender	Measured types of samples (P = plasma, U = urine, T= tissue)	Age interval	BMI	Type of tumor	Tumor stage	Tumor grade	NM code	SM 32:1;O2	SM 33:1;O2	SM 34:2;O2	SM 34:1;O2	SM 34:0;O2	SM 35:1;O2	SM 36:2;O2	SM 36:1;O2	SM 36:0;O2	SM 37:1;O2	SM 38:2;O2	SM 38:1;O2	SM 39:1;O2	SM 40:2;O2	SM 40:1;O2	SM 41:2;O2	SM 41:1;O2	SM 42:3;O2	SM 42:2;O2	SM 42:1;O2	SM 43:2;O2	SHexCer 34:1;O2	SHexCer 34:1;O3	SHexCer 40:1;O2	SHexCer 40:2;O3	SHexCer 40:1;O3	SHexCer 42:3;O2	SHexCer 42:2;O2	SHexCer 42:1;O2	SHexCer 41:1;O3	SHexCer 42:3;O3	SHexCer 42:2;O3	SHexCer 42:1;O3
NCS_001	N	M	PU	46-50	UNK	-	N	N	-	1.82855	1.18148	1.96826	37.5698	1.6216	1.40191	1.25171	5.92783	0.260615	0.67392	0.999364	3.71581	0.949903	3.25535	8.54579	1.62238	3.2913	3.59476	13.972	5.92389	0.443692	16.0394	29.2037	2.92917	1.73456	8.34418	1.51255	5.76119	2.35965	5.7814	1.36513	14.344	10.625
NCS_002	N	F	PU	61-65	UNK	-	N	N	-	2.33632	1.42528	3.00348	33.2083	1.28143	1.33412	2.09257	6.6842	0.328855	0.813268	1.48033	4.26415	1.53418	4.79198	7.62756	2.29202	3.31915	5.27249	11.8947	4.59634	0.419255	19.247	30.0059	4.24541	1.63431	7.5683	1.50012	5.0235	2.96439	5.46715	1.55597	11.5926	9.1953
NCS_003	N	F	PU	46-50	UNK	-	N	N	-	2.73865	1.71291	2.82625	33.9954	1.37151	1.44216	1.93497	6.22856	0.120936	0.796663	1.24412	4.29666	1.49527	4.45259	8.17401	2.40111	3.8396	4.49637	11.014	4.88115	0.537093	21.9632	27.0157	5.03145	0.894836	7.94843	1.34765	4.46085	4.4198	6.39213	0.670191	9.61765	10.2382
NCS_004	N	F	PU	46-50	UNK	-	N	N	-	1.99863	1.5717	2.79181	34.9034	1.43341	1.03458	1.9259	5.95086	0.164452	0.677108	1.28936	4.08271	1.37723	4.65511	7.9664	2.43041	3.48404	4.4972	12.3247	5.00252	0.43843	21.1553	28.3765	4.38154	1.86183	6.1448	2.59814	7.31201	3.38425	4.51476	1.33638	10.8006	8.13388
NCS_005	N	F	PU	56-60	UNK	-	N	N	-	2.18324	1.46635	3.31965	33.5533	1.23736	1.21939	1.93903	6.05607	0.234286	0.731633	1.24937	3.88051	1.21252	4.35397	7.5213	2.1415	3.1905	5.0076	14.2485	4.80878	0.445204	18.4655	25.7781	3.81084	2.33252	6.94322	1.32525	6.1117	2.86907	5.50561	2.51727	15.1463	9.19451
NCS_006	N	F	PU	56-60	25.39	-	N	N	-	1.6457	0.979599	2.82828	33.9174	1.27886	1.28403	1.90364	6.4539	0.302745	0.746526	1.31389	4.11541	1.2716	4.20473	7.72827	2.04354	3.39143	4.91842	14.5485	4.63672	0.486832	15.1324	33.0273	2.67366	1.5203	7.48281	0.971401	4.56569	1.7706	5.45698	2.16874	15.5634	9.66668
NCS_007	N	F	PU	41-45	UNK	-	N	N	-	2.03004	1.36454	2.41015	31.8992	1.55191	1.01177	1.67161	5.46224	0.182337	0.653564	1.51451	4.2482	1.45948	4.66144	7.81403	2.51486	3.65412	5.45401	14.9267	4.91006	0.605228	12.2571	33.3117	2.20642	2.33063	6.6841	2.52847	6.89973	2.75933	5.58269	1.6299	14.779	9.03098
NCS_008	N	F	PU	51-55	UNK	-	N	N	-	1.78911	1.24618	2.69096	32.5081	1.0893	1.12598	1.74929	5.02034	0.225228	0.575052	1.39139	3.84932	1.22323	4.93818	7.50564	2.43173	2.92788	6.0467	16.0093	5.01287	0.644237	14.5985	31.9473	2.74041	2.65282	7.1716	3.00791	6.21342	2.26638	5.00128	2.36584	13.5359	8.49864
NCS_009	N	F	PU	56-60	UNK	-	N	N	-	1.94736	1.28507	3.30963	30.6959	1.02938	1.44559	2.81245	6.4436	0.201622	0.89779	1.84123	3.71428	1.06334	4.95128	5.78501	2.46935	2.60033	6.95735	15.6084	3.87359	1.06741	27.3804	29.6535	3.51708	1.10446	3.63382	2.42433	8.13654	3.04557	2.03621	1.10446	11.8307	6.13287
NCS_010	N	F	PU	66-70	UNK	-	N	N	-	2.80425	1.60333	1.95416	44.4364	1.53764	1.67237	0.105346	6.04695	0.105346	0.604422	0.718986	3.46654	1.12293	3.0217	6.51544	1.57325	3.20007	3.80948	10.8172	4.60465	0.279524	21.1035	41.0968	1.1303	0.591966	4.6657	1.1942	5.19373	2.27303	3.57698	0.727694	10.0512	8.39489
NCS_011	N	M	PU	51-55	27.5	-	N	N	-	3.2443	1.29137	1.22857	36.6723	1.49381	1.49347	1.13238	9.12181	0.359552	1.12992	0.805685	6.01174	1.95401	2.55935	10.1577	0.97535	4.48615	2.25038	6.92857	6.50709	0.196509	14.9723	41.721	1.2873	1.07601	9.89712	1.07601	1.30271	1.07601	5.51406	1.07601	9.05413	11.9474
NCS_012	N	F	PU	36-40	28	-	N	N	-	2.51639	1.18293	2.2947	35.3328	1.35238	1.10048	1.53325	7.39648	0.278068	0.82845	0.925603	4.51107	1.11078	4.07327	9.51753	1.42432	3.36447	4.71761	10.1719	6.22621	0.141313	18.1866	34.6191	3.30231	0.79154	8.72677	1.23437	4.13213	2.05284	4.58919	0.882032	11.6	9.88311
NCS_013	N	M	PU	31-35	29.63	-	N	N	-	2.0524	1.32814	1.79322	39.9372	1.6612	1.41129	1.08078	6.15314	0.143541	0.895021	0.892609	4.53631	1.27953	3.10986	9.26272	1.31258	3.35922	3.36875	9.71119	6.55125	0.160019	16.1072	31.0862	4.02414	1.5491	8.83705	1.3238	4.47267	3.25348	5.70745	1.08279	11.2114	11.3447
NCS_014	N	M	PU	51-55	26.79	-	N	N	-	2.63582	1.57437	0.913235	40.7575	2.02104	1.50441	0.673026	7.35269	0.315427	0.88813	0.494872	5.67462	1.8125	2.26749	10.4374	1.09459	4.3077	2.01017	6.85231	6.27244	0.140244	14.7355	37.1969	2.53339	0.61878	10.3265	0.61878	1.71911	1.27757	7.20686	0.61878	11.7813	11.3665
NCS_015	N	F	PU	51-55	26.5	-	N	N	-	2.84207	1.67964	1.8526	35.2743	1.50193	1.53532	1.53532	7.43242	0.301634	0.947726	0.947726	4.59077	1.92028	3.73949	9.66559	1.77703	4.26928	3.22303	8.85706	5.74459	0.362176	19.6069	30.3768	3.99858	0.808153	8.79636	1.44035	5.25081	3.39378	7.61044	0.530392	8.01377	10.1736
NCS_016	N	M	PU	46-50	30.42	-	N	N	-	2.111	1.12765	2.21779	32.4211	1.26495	1.2121	1.64617	6.84115	0.479347	0.786229	1.23667	4.60146	1.43687	4.44431	9.16341	1.79293	3.46003	4.45984	12.6309	6.13486	0.531253	17.4774	35.4709	3.01967	0.857256	8.35287	0.853903	4.53773	2.55786	4.55164	0.71239	11.6515	9.95681
NCS_017	N	F	PU	46-50	38	-	N	N	-	2.40264	1.32394	2.81042	31.2824	1.31303	1.30278	2.18609	7.44046	0.505728	0.850282	1.37226	4.35205	1.36946	4.32903	8.57008	2.0427	3.60548	4.36117	12.5849	5.42419	0.570889	16.5594	32.8892	3.06784	2.21904	7.69523	0.95078	4.14511	1.86558	5.75356	2.08842	12.9786	9.78723
NCS_018	N	M	PU	61-65	29.06	-	N	N	-	2.14661	1.32135	2.57046	30.8519	1.12173	1.34017	2.23012	7.22644	0.293162	0.833416	1.67521	5.00431	1.72671	5.12495	8.21329	2.41205	3.58235	4.5824	12.4238	4.73209	0.587525	15.2663	29.1247	2.85837	1.94403	9.45036	0.668961	4.20848	2.36968	6.39355	1.27703	15.4379	11.0007
NCS_019	N	F	PU	51-55	28	-	N	N	-	3.19346	1.84992	2.25145	30.6749	1.24246	1.90812	1.41473	5.65122	0.278304	1.09251	1.36438	4.80116	2.06379	5.31809	7.393	2.70423	3.61221	4.73869	12.9326	4.56073	0.954027	16.4661	32.3628	3.39391	2.47731	7.76053	1.97629	5.2474	2.59638	6.24076	1.61731	10.951	8.91023
NCS_020	N	F	PU	56-60	22.1	-	N	N	-	2.57866	1.66035	2.64473	35.2952	1.38503	1.31002	1.61117	4.938	0.124979	0.700184	1.14439	3.40357	1.49551	4.67469	7.29211	2.50269	3.58233	5.20548	12.8641	4.80119	0.785636	19.847	31.1237	3.52094	1.79158	7.57358	1.96385	5.21731	2.87814	6.30587	1.2618	10.3854	8.13076
NCS_021	N	F	PU	51-55	27.4	-	N	N	-	3.05452	1.95959	3.07966	34.3275	1.09861	1.47031	2.18541	6.13147	0.17109	0.848769	1.54382	4.25934	1.64524	5.06038	7.17394	2.50147	3.23841	4.56698	10.9733	4.1089	0.601291	20.3952	26.9095	3.88912	3.0731	8.15544	1.85564	4.96834	2.67212	6.82193	1.92411	10.3467	8.98881
NCS_022	N	M	PU	36-40	28.98	-	N	N	-	2.75787	1.42928	2.31562	31.9132	1.1525	1.22588	1.44221	5.66986	0.214018	0.757161	1.00955	4.93445	1.76364	4.959	8.51006	2.11692	3.49672	3.86858	14.2587	5.48807	0.71666	16.6446	28.5111	3.39095	1.58584	8.83889	0.846906	5.14824	2.64138	6.90362	1.17287	13.761	10.5546
NCS_023	N	M	PU	56-60	35.19	-	N	N	-	2.16363	1.35603	2.66356	36.8866	1.30042	1.11683	1.64933	6.48083	0.123144	0.670585	1.26801	4.97944	1.31007	3.88691	7.06162	1.89106	3.01305	3.52822	13.3328	4.6824	0.635528	21.6237	32.0136	2.76882	1.87326	6.33909	0.608358	4.05955	1.55379	4.58844	2.53571	14.0852	7.95046
NCS_024	N	F	PU	31-35	24	-	N	N	-	2.6436	1.7883	2.70888	35.6394	1.41321	1.37053	2.02435	6.61859	0.296498	0.865958	1.2137	4.3213	1.67471	4.19533	7.73684	2.25298	3.73903	3.66665	10.7115	4.53419	0.584423	16.5235	33.2697	3.75152	1.39244	9.32581	0.953922	4.39225	2.54909	7.57913	0.796107	9.64866	9.8179
NCS_025	N	F	PU	51-55	31.64	-	N	N	-	1.67203	1.05137	3.22663	33.051	1.50373	1.05899	2.15633	5.77997	0.365184	0.783842	1.44666	3.65983	0.94897	4.0714	7.62778	1.90357	3.04455	5.34997	15.5732	5.15184	0.573178	15.7256	28.6908	2.79521	1.28503	9.50685	0.970682	4.91051	1.37035	6.47086	0.685348	16.537	11.0518
NCS_026	N	F	PU	51-55	38.2	-	N	N	-	1.66761	1.38362	2.51875	35.5694	1.23864	1.46237	1.82602	5.97118	0.15111	0.851112	1.36952	3.51767	1.19409	3.95126	7.25662	2.13793	3.14616	4.95059	14.3057	4.73121	0.799467	16.8092	33.3084	3.59456	1.33353	7.44144	1.9396	5.31523	2.60051	5.75954	1.21232	12.1146	8.5711
NCS_027	N	F	PU	36-40	26.23	-	N	N	-	2.07544	1.42987	2.93684	32.6514	1.0858	1.18449	1.97414	6.17142	0.313189	0.839908	1.64392	4.75261	1.39303	5.17694	7.79785	2.1926	2.94794	5.10741	13.4924	4.30053	0.532266	13.2844	34.1561	2.12098	3.12012	9.46812	1.13054	5.64537	1.52489	5.96762	1.65687	13.4929	8.43211
NCS_028	N	M	PU	51-55	UNK	-	N	N	-	1.78704	1.2499	2.43457	34.2	1.03147	1.21673	1.76796	6.57293	0.327182	0.761438	1.33448	4.07434	1.27215	4.43778	7.46092	1.98334	3.06975	4.45299	15.0334	4.83198	0.69963	14.0396	25.4528	3.20216	2.32191	9.43783	1.04063	5.58663	2.77998	6.86976	2.36835	16.8173	10.083
NCS_029	N	F	PU	56-60	UNK	-	N	N	-	1.9839	1.09516	2.43021	35.0609	1.6186	1.19769	1.71965	6.11027	0.290166	0.645897	1.16347	3.71686	1.00068	3.85328	7.35291	1.70043	2.9441	4.54316	15.498	5.46108	0.613533	17.531	28.8016	3.57409	1.17479	7.38188	1.73356	6.48381	3.59594	5.83137	1.14429	13.153	9.59466
NCS_030	N	F	PU	56-60	29.41	-	N	N	-	2.54405	1.49798	3.03598	34.372	1.14907	1.23471	1.98469	6.26622	0.182921	0.951188	1.47251	4.27798	1.56934	4.51337	8.28901	2.16774	3.54465	4.0276	12	4.41783	0.501151	11.7597	31.6155	2.85252	3.03459	9.15114	0.708226	3.09185	1.42536	7.28488	2.87429	15.8233	10.3787
NCS_031	N	M	PU	56-60	25.9	-	N	N	-	2.44659	1.62133	2.81224	36.8777	1.25091	1.18284	1.58455	5.58652	0.111721	0.695579	1.19166	3.90379	1.37454	4.30413	7.47582	2.0192	3.13067	4.35078	12.3035	5.20828	0.567717	25.9542	26.9657	3.63687	1.10463	5.43581	1.52492	7.29115	3.60666	2.16508	1.10463	10.3936	10.8167
NCS_032	N	M	PU	46-50	32.6	-	N	N	-	2.14153	1.34213	2.63027	33.2115	1.20379	1.22791	1.80608	6.14431	0.3041	0.809176	1.27318	4.02668	1.39868	4.59776	7.76138	2.21087	3.55424	4.50169	13.8388	5.22115	0.794811	17.6014	27.0425	4.18129	1.74758	8.98861	1.84135	6.1699	2.89128	8.01413	1.13357	11.6127	8.77573
NCS_033	N	M	PU	41-45	23	-	N	N	-	2.10108	1.53203	2.71048	34.3284	1.07376	1.35261	1.98233	6.2746	0.211237	0.696448	1.3008	4.11544	1.37853	4.5299	7.29766	2.2153	3.33606	4.63786	13.2897	4.91372	0.722103	15.5474	29.9537	3.61118	2.96137	8.34105	2.79759	6.50631	2.73917	5.91846	2.08313	10.8505	8.69022
NCS_034	N	F	PU	41-45	23.3	-	N	N	-	2.29426	1.34561	2.96863	35.0085	1.2009	1.31111	1.7401	5.40135	0.272214	0.75525	1.17819	3.16741	1.24141	4.55742	6.94238	2.19754	3.15831	5.19956	14.4873	4.74844	0.824108	16.7955	32.8148	2.82538	1.38511	6.67557	2.10139	6.42335	2.04313	5.96257	1.36722	12.9193	8.68666
NCS_035	N	F	PU	36-40	29	-	N	N	-	2.31576	1.73934	2.83754	29.0142	1.1588	1.42117	2.19097	6.48657	0.201333	1.00666	1.82384	5.10095	1.93308	5.42414	7.80884	2.75751	3.67711	4.86266	12.7694	4.55657	0.913502	15.445	27.0158	3.55793	2.357	8.13803	3.01314	6.78266	2.73655	6.68798	1.70996	13.1392	9.41675
NCS_036	N	F	PU	25-30	22	-	N	N	-	2.22527	1.57534	2.29708	31.9193	1.34993	1.52901	1.88833	6.479	0.212789	1.0015	1.75836	4.46362	1.78423	4.73941	7.67282	2.64963	3.78529	4.5795	12.7781	4.59593	0.715489	13.2613	29.926	2.38564	1.66043	8.93457	2.63998	8.21514	2.11663	7.93998	0.915365	11.1399	10.865
NCS_037	N	M	PU	41-45	29.8	-	N	N	-	2.08036	1.19472	2.53468	29.3201	1.24847	1.3145	2.09461	6.57789	0.496285	0.982807	1.53564	4.58673	1.5563	4.72871	9.53547	2.18179	3.95802	4.13726	13.3635	5.94206	0.630072	17.2432	27.6255	4.95243	2.25675	9.17375	1.59431	5.71475	3.00146	5.77562	1.26175	11.2957	10.1048
NCS_038	N	M	PU	51-55	24.49	-	N	N	-	1.85871	1.16579	2.9906	33.6672	1.23507	1.3339	2.16716	5.70621	0.42246	0.733134	1.507	3.44865	1.02854	4.67065	6.99951	2.12069	2.7151	5.55903	15.2947	4.64657	0.729334	19.7416	32.9062	3.39821	1.87734	6.70116	2.48047	5.11566	2.4102	4.49477	2.0069	11.0063	7.86112
NCS_039	N	M	PU	56-60	27.43	-	N	N	-	1.52756	1.07789	2.365	29.3774	1.15983	1.27857	2.12514	6.70845	0.529295	0.857772	1.35139	4.4312	1.25303	4.53863	9.4042	2.08981	3.4978	4.63394	15.0537	5.94924	0.790164	14.0372	29.9601	3.33627	1.83327	9.75655	1.08614	4.55652	1.93958	5.76766	1.65023	15.1367	10.9398
NCS_040	N	F	PU	46-50	24.45	-	N	N	-	2.49297	1.26645	3.16131	30.2778	1.29513	1.05511	1.8303	5.58735	0.297497	0.711662	1.27044	4.20184	1.1943	4.7756	7.72749	2.37017	3.52742	5.03272	15.7246	5.56889	0.630948	15.1848	37.0855	2.49079	1.4222	7.26084	1.35634	5.66879	2.0816	5.88933	0.847852	11.6834	9.02856
NCS_041	N	F	PU	41-45	24.5	-	N	N	-	2.41412	1.75139	3.13298	33.0124	1.41645	1.41141	2.09606	5.29095	0.0947965	0.842636	1.65367	3.9429	1.43756	5.10708	6.9474	2.58969	3.04821	5.50145	13.3521	4.24949	0.707274	17.1347	34.6385	3.32326	2.09417	6.47533	1.94236	5.77853	2.7463	5.42044	1.43134	10.6383	8.37676
NCS_042	N	M	PU	41-45	25.66	-	N	N	-	2.19327	1.42869	2.7364	32.7927	1.12488	1.18843	1.79446	5.29385	0.135371	0.772088	1.41668	4.3259	1.38302	4.94152	7.84797	2.22407	3.26764	5.0818	14.225	5.194	0.632229	14.9439	31.1879	2.70151	2.23997	8.34468	1.49841	5.63072	2.01963	5.51017	2.15226	14.3466	9.42431
NCS_043	N	M	PU	56-60	21.7	-	N	N	-	1.60185	1.41746	2.92308	38.4418	1.29499	1.2762	0.19745	5.69547	0.131634	0.659773	1.50094	3.64846	1.07023	4.21752	6.69444	2.11188	2.80809	5.41832	14.0875	4.1414	0.661462	15.2195	28.6487	3.70897	2.16412	8.81591	2.68451	6.69797	2.75824	6.49972	1.3884	11.857	9.55694
NCS_044	N	M	PU	41-45	27.2	-	N	N	-	1.74652	0.730362	3.49464	31.4402	1.19926	0.989717	2.37031	5.64648	0.336714	0.691706	1.73425	3.48135	0.758859	4.77161	7.42909	1.70906	2.40484	6.28271	16.9844	5.37598	0.421979	17.3927	29.1947	2.63846	1.24383	8.00023	1.09681	6.17976	2.57408	4.99629	1.09763	14.3578	11.2276
NCS_045	N	F	PU	51-55	33.1	-	N	N	-	2.14698	1.18417	3.38234	37.0181	1.64531	1.07876	2.01404	5.32218	0.322915	0.618076	1.29097	3.43516	0.927098	4.39852	7.60945	1.76665	2.63515	4.52947	13.6679	4.58174	0.425	16.9282	36.4399	3.96121	1.71583	7.77671	0.835455	3.74587	2.62177	3.99015	1.43954	11.9063	8.639
NCS_046	N	M	PU	56-60	UNK	-	N	N	-	2.0582	0.619536	3.34416	31.3735	1.62166	0.994338	1.83645	5.48137	0.548692	0.573611	1.2444	3.49403	0.812081	4.41885	8.05215	1.51579	3.02916	5.13843	17.1356	6.32348	0.38456	17.6388	29.8067	4.11692	1.35524	8.07537	0.582901	4.4177	2.86952	4.24836	0.872369	15.3779	10.6383
NCS_047	N	M	PU	41-45	23.55	-	N	N	-	1.77066	1.10406	3.0656	36.5261	1.40415	0.923499	1.70739	4.69487	0.0612949	0.566837	1.48397	3.37039	0.930056	4.53072	7.12835	1.96474	2.78834	5.57282	15.0385	4.91728	0.450367	15.8876	29.9094	3.5339	1.27144	7.86633	2.00611	6.68764	2.82202	5.83491	1.54733	12.6662	9.96704
NCS_048	N	M	PU	51-55	24.11	-	N	N	-	2.1141	1.44578	3.23659	33.8035	1.27573	1.37395	2.12795	5.06502	0.159178	0.809292	1.59178	3.54854	1.2076	4.87476	6.71795	2.31149	3.08642	5.78793	14.2147	4.49717	0.750532	14.3614	34.4434	2.73351	2.48701	7.73834	2.40998	4.96669	2.02089	5.74091	2.28785	12.8401	7.9699
NCS_049	N	M	PU	36-40	UNK	-	N	N	-	1.28407	0.822047	2.90516	32.6469	1.31758	1.08088	2.09852	5.59263	0.0960781	0.734997	1.51323	3.57845	0.900338	4.29806	7.59875	1.89775	2.90676	6.11379	17.0867	5.03837	0.488909	13.5507	30.9658	3.07146	1.72873	9.08813	0.988319	5.55203	1.48808	5.5918	1.52191	15.1757	11.2773
NCS_050	N	M	PU	51-55	UNK	-	N	N	-	1.70687	1.04163	3.50341	33.932	1.05017	1.12593	2.00488	5.27696	0.158126	0.662309	1.59782	3.59165	0.915802	5.07877	7.05979	1.96168	2.33808	6.33241	15.7776	4.37867	0.505402	14.6758	34.3907	3.18327	2.7274	7.3233	1.80783	5.20927	2.07312	4.21989	2.70104	13.8097	7.87871
NCS_051	N	M	PU	36-40	28.4	-	N	N	-	1.24524	0.84023	3.00387	29.8201	1.24843	0.944832	1.90554	4.63325	0.14089	0.690759	1.46092	3.26573	0.902843	5.34012	7.09975	2.24675	2.5976	7.72172	19.422	4.81877	0.650707	16.6071	27.9114	3.42508	2.71553	7.87307	1.80067	5.65705	2.24735	4.80414	2.1017	15.4213	9.43563
NCS_052	N	M	PU	61-65	34.29	-	N	N	-	1.73821	1.07334	2.89844	34.3717	1.38658	1.3055	1.8443	5.19418	0.225067	0.689015	1.40704	3.54592	0.947164	4.43456	7.80303	1.78028	2.66497	5.27635	15.4806	5.31985	0.613898	14.8409	31.2474	4.33355	1.52403	9.01753	1.87522	6.43997	3.24022	5.18453	1.20597	11.0365	10.0542
NCS_053	N	F	PU	46-50	20	-	N	N	-	2.76143	1.75385	2.78494	34.9026	1.73465	1.48879	1.94696	5.99332	0.163557	0.754879	1.44685	3.81616	1.34427	4.59627	6.16342	2.29708	2.84619	5.22158	13.2527	4.08026	0.650267	15.1201	38.178	2.89648	1.41142	6.41788	2.51601	6.30431	2.71852	5.62986	0.816169	10.2489	7.74236
NCS_054	N	M	PU	51-55	26.3	-	N	N	-	2.23826	1.15747	2.77534	31.0139	0.960737	1.33998	2.4992	7.11412	0.199525	0.861419	1.65657	4.69288	1.31448	5.06676	7.21543	2.16415	2.78225	5.22188	14.2227	4.62015	0.882784	15.2554	33.0089	3.68922	2.28244	8.18817	1.8159	5.34531	1.99534	5.60977	1.67235	12.2191	8.91805
NCS_055	N	F	PU	51-55	23.71	-	N	N	-	1.53206	0.995281	3.33649	37.1535	1.56252	1.13818	1.65283	3.99346	0.0791775	0.643317	1.52417	3.50572	0.877278	5.08661	8.333	1.70791	2.32616	4.71402	13.813	5.76894	0.256338	12.4971	36.6651	2.87547	1.78989	6.77606	2.70586	5.9981	2.91277	4.16896	1.41476	12.1806	10.0154
NCS_056	N	M	PU	25-30	25.45	-	N	N	-	2.22599	1.38593	2.76973	32.6553	0.960704	1.45513	2.13671	6.62823	0.212294	0.878699	1.65898	4.32688	1.33211	4.84344	7.91336	2.2046	3.01616	4.62646	13.2435	4.86709	0.658758	15.2123	37.0496	2.6301	1.90654	7.50643	1.27606	4.7713	1.71339	6.17154	1.46338	11.5933	8.70595
NCS_057	N	F	PU	51-55	30.12	-	N	N	-	2.36296	1.85045	2.85256	34.9845	1.19151	1.47259	2.36755	6.4334	0.25817	0.836987	1.57958	4.15481	1.62653	4.74228	7.09964	2.54162	2.95829	4.36985	12.0654	3.53732	0.713985	19.4772	33.3015	3.20024	2.99407	6.92783	1.54582	5.02724	1.97939	4.7065	1.87371	11.9469	7.01952
NCS_058	N	F	PU	41-45	23.4	-	N	N	-	2.15531	1.1645	3.03667	35.8243	1.40704	0.973873	1.68423	5.16846	0.088466	0.576672	1.18256	3.54762	1.02032	4.31859	8.36245	1.89236	3.09529	4.6367	13.9603	5.48384	0.420508	15.028	30.6569	2.9275	1.94056	9.25665	0.835715	4.16111	1.87469	6.674	1.17393	13.9526	11.5184
NCS_059	N	M	PU	41-45	25.38	-	N	N	-	1.90421	1.09837	3.09164	36.6675	1.21646	0.910481	1.7504	5.04763	0.0910481	0.517836	1.34296	3.13435	0.840185	4.14582	7.14473	1.92901	2.65793	5.65672	15.5169	4.77363	0.562201	16.0797	33.8891	1.95938	0.783602	6.88059	1.16268	5.26507	2.22754	5.50927	0.65129	14.1663	11.4255
NCS_060	N	M	PU	36-40	24.82	-	N	N	-	2.4427	1.73557	2.6547	35.9932	1.11352	1.24572	1.99316	5.88908	0.0800822	0.738536	1.3347	4.14759	1.42742	4.43001	7.50366	2.26565	3.14642	4.55183	12.3181	4.56339	0.42492	17.4425	31.9067	3.4361	1.60758	6.65217	1.83238	5.86942	2.11307	4.95235	1.21184	13.2668	9.70908
NCS_061	N	M	PU	61-65	15.96	-	N	N	-	1.27732	1.11892	2.3461	35.3891	1.1825	0.957938	1.33795	4.37158	0.0633347	0.593763	1.38545	3.34658	0.826975	3.8518	7.0485	2.06238	2.52092	6.21386	18.3817	5.22987	0.493506	15.1504	31.5235	1.87983	1.10643	6.82622	2.09573	6.63037	2.10935	4.56981	2.09649	16.3442	9.66764
NCS_062	N	F	P	36-40	21.8	-	N	N	-	2.97094	2.08863	2.19615	37.877	1.06954	1.62827	1.60283	6.55646	0.101767	0.824313	1.19067	4.76391	1.81909	3.85031	7.83999	2.23724	3.25904	3.57294	9.975	4.25458	0.321304	19.0547	30.9488	3.44961	1.75114	7.81522	1.86382	5.44293	2.12953	5.90017	1.05989	10.7698	9.81435
NCS_063	N	F	P	41-45	22.68	-	N	N	-	1.43836	0.881693	2.3569	42.819	1.8023	0.919813	1.32886	4.47972	0.691699	0.378963	1.21415	3.64121	0.735499	3.48379	6.70915	1.43093	2.24755	4.41677	14.8862	3.81166	0.325855	13.7223	27.2365	4.04309	1.4031	7.34985	2.03597	6.97405	3.30773	5.0021	1.67633	17.7471	9.50181
NCS_064	N	F	P	46-50	24.93	-	N	N	-	2.55635	1.6805	3.18964	32.0939	1.16164	1.30232	2.24949	6.40924	0.190659	0.667828	1.55236	4.25507	1.36567	5.11237	7.10197	2.41388	2.94137	5.24819	13.3678	4.54218	0.597618	15.1818	29.3155	2.49039	1.2884	8.10907	1.67221	6.30835	1.81832	5.21208	1.10986	16.3313	11.1628
NCS_065	N	F	P	46-50	23.14	-	N	N	-	1.47031	1.1136	3.62538	31.5816	0.888174	1.14796	3.28568	7.36578	0.10514	0.631915	2.26374	3.58632	0.800801	4.96492	6.43745	2.30849	2.47332	6.17226	15.1525	4.09519	0.529515	9.9648	37.0035	0.754564	1.70599	7.46435	2.23721	5.48218	0.714097	5.08207	2.85317	18.3972	8.3409
NCS_066	N	F	P	36-40	23.88	-	N	N	-	1.95105	1.41474	2.96065	30.8182	1.06317	1.47274	2.45025	6.26806	0.188772	0.712776	1.39951	3.60411	1.45144	5.04243	7.22768	2.49589	3.65205	5.72884	14.4443	4.85426	0.799012	12.9257	35.1528	2.65884	1.45053	8.22043	2.20878	6.23188	2.21854	6.96743	0.884319	13.0779	8.00295
NCS_067	N	F	P	41-45	23.23	-	N	N	-	3.61846	2.03178	1.79066	37.0266	1.55473	1.39274	1.16344	6.82397	0.226461	0.990767	0.608614	4.46546	1.63773	3.80506	8.68078	1.80341	4.08168	3.99653	8.94949	5.12522	0.226461	18.5253	29.1758	2.09349	0.978873	7.40815	9.2993	2.98024	2.08753	7.03416	0.978873	9.05691	10.3814
NCS_068	N	F	P	41-45	23.62	-	N	N	-	2.31021	1.48976	1.41863	41.1043	1.8064	1.24171	0.914261	7.11464	0.259365	0.473341	0.667865	4.43285	1.03435	2.97732	8.73862	1.445	3.78892	3.83074	9.32283	5.36951	0.259365	17.9433	35.9182	2.12829	1.03527	8.20729	1.12586	3.13604	1.03527	6.86575	1.03527	11.4711	10.0984
NCS_069	N	M	P	46-50	20.53	-	N	N	-	2.81595	1.4948	1.35354	40.8702	1.35536	1.30003	0.595453	5.32316	0.189786	0.495815	0.545634	4.48	1.30812	3.17519	8.94026	1.59712	4.19223	3.87442	9.67278	6.23037	0.189786	19.8257	31.7999	2.42007	1.49876	8.25987	0.807559	4.00924	2.07899	6.55287	1.11189	11.7516	9.88356
NCS_070	N	F	P	36-40	26.96	-	N	N	-	2.984	1.89618	2.13317	36.5226	1.23946	1.76374	1.40979	7.95969	0.159074	0.946491	1.00416	5.28549	1.78561	3.1818	9.59888	1.30467	4.24336	2.83076	7.72527	5.86669	0.159074	24.0116	37.8577	1.92625	1.20886	6.7979	1.20886	2.21432	1.20886	3.99896	1.20886	8.15446	10.2034
NCS_071	N	F	P	25-30	19.84	-	N	N	-	2.39181	1.46835	1.56132	39.6101	1.79649	1.172	0.952053	6.63072	0.136466	0.695175	0.929576	4.93428	1.49905	3.19288	9.15425	1.42911	3.85923	2.72718	9.32952	6.40197	0.128439	14.0388	38.1199	1.64349	0.929661	7.5855	1.76039	5.77054	3.61373	5.24961	0.929661	9.08742	11.2713
NCS_072	N	M	P	56-60	29.89	-	N	N	-	2.46581	1.3648	2.84299	32.9551	1.29452	1.1249	1.7947	5.83341	0.246239	0.613391	1.13552	3.69577	1.33705	4.38575	7.95979	2.22965	3.90809	4.39222	14.1269	5.8073	0.486057	16.0198	33.3024	1.87467	1.2634	6.22308	1.2634	4.72288	1.60987	6.06407	1.2634	14.9579	11.4351
NCS_073	N	F	P	36-40	21.3	-	N	N	-	2.56629	1.60712	2.42742	42.6328	2.03819	1.31496	1.02119	5.1305	0.105619	0.481888	0.806667	3.59988	1.08404	3.69301	7.70258	1.77579	3.20082	3.40585	10.5634	4.675	0.166973	16.4915	33.7674	2.56172	1.10629	8.58522	1.20788	4.50853	1.80148	6.12815	0.76114	12.47	10.6107
NCS_074	N	M	P	25-30	25.42	-	N	N	-	2.28483	1.61664	2.75249	35.6707	1.0979	1.19245	1.67432	6.05423	0.217752	0.673996	0.939446	3.2603	1.22727	4.06654	7.40905	2.15067	3.25854	4.17063	14.3772	5.23269	0.67233	18.9771	33.5666	2.44537	0.970793	6.58873	1.78234	6.96396	1.68532	5.56013	1.01854	11.9506	8.49059
NCS_075	N	F	P	36-40	21.3	-	N	N	-	2.97618	1.71898	2.64686	33.9304	1.26501	1.11303	1.5801	5.41561	0.0795018	0.735392	1.26209	5.13419	1.75114	4.70039	8.05696	2.22625	3.38397	3.83252	13.0114	4.78267	0.397356	19.645	27.9462	2.65934	1.77483	7.54944	1.07974	6.96198	2.56102	5.19199	1.17046	13.9788	9.48122
NCS_076	N	F	P	36-40	22.48	-	N	N	-	3.18064	1.82962	2.31303	32.1373	1.77523	1.15715	1.54036	5.58316	0.129974	0.607379	1.05196	5.65369	2.30324	4.63762	9.70358	2.20945	4.34364	3.25131	10.6108	5.74946	0.231413	19.6353	34.8543	1.89726	1.35159	7.29329	1.35159	2.6307	1.35159	4.0573	1.35159	13.4834	10.742
NCS_077	N	M	P	41-45	28.81	-	N	N	-	2.79499	1.76233	2.16382	31.154	1.64534	1.50177	0.0629012	7.69862	0.758921	1.06146	0.998557	5.26896	1.87365	4.21832	9.03825	2.03034	4.05247	3.11935	12.1965	5.76863	0.83075	18.7716	28.3429	4.39977	1.52431	8.10041	1.30395	5.756	2.63509	6.20447	1.06465	12.6214	9.27546
NCS_078	N	M	P	56-60	22.75	-	N	N	-	2.43436	1.8485	2.55886	37.6071	1.39534	1.46142	1.45193	4.93569	0.111979	0.715528	0.805681	3.37345	1.30923	3.63006	7.25162	2.26053	3.80601	3.94874	13.1138	5.2826	0.697533	15.7075	34.2955	2.68661	1.96053	7.26801	1.71241	4.78988	2.29351	6.3533	1.582	12.0524	9.29844
NCS_079	N	M	P	41-45	26.47	-	N	N	-	2.19929	1.43113	2.39348	30.0277	1.17658	1.09294	1.67631	5.78427	0.180292	0.743201	1.41146	4.98958	1.78669	4.81337	9.31536	2.3454	4.17516	4.01121	13.2453	6.4863	0.715016	15.969	29.7769	3.77978	2.91832	8.73806	1.54622	5.06004	2.40396	6.93963	1.47043	12.0945	9.30316
NCS_080	N	M	P	41-45	24.96	-	N	N	-	1.28611	0.956768	2.85458	32.1562	1.06758	1.15556	2.34947	6.41641	0.217437	0.646841	1.35385	3.73682	0.948078	4.25881	7.54098	1.95139	3.07353	5.5589	16.5963	5.20581	0.668584	15.7174	28.433	3.05006	1.60226	8.23336	1.41227	5.07198	1.75823	6.72146	2.07362	15.1735	10.7528
NCS_081	N	M	P	46-50	21.3	-	N	N	-	2.6682	1.62724	2.63184	33.4968	1.08712	1.31481	1.53929	4.98077	0.109674	0.600965	1.22502	3.99066	1.47706	4.86734	7.67962	2.55051	3.33703	4.93706	14.0116	5.35528	0.512119	16.8276	29.2499	3.8322	2.99141	7.22222	1.87127	5.54939	2.76324	6.18982	2.12809	12.842	8.53285
NCS_082	N	M	P	41-45	23.77	-	N	N	-	1.83579	1.39342	2.60568	33.8115	1.25027	1.29219	1.75848	5.36154	0.297874	0.599943	0.972216	3.83013	1.31051	4.32192	8.23458	2.16218	3.59416	4.59169	14.0735	5.69143	1.01099	20.1652	33.2984	4.48704	1.10596	6.00896	2.57703	6.55039	3.34719	4.08698	0.953963	10.2695	7.14935
NCS_083	N	M	P	46-50	29.91	-	N	N	-	2.36764	1.25267	1.42539	37.8076	2.03716	1.39897	1.07424	9.88348	0.840942	0.914181	0.798754	5.50924	1.09469	2.84426	8.54592	1.08003	2.74725	3.19565	9.89695	5.16186	0.123122	23.6937	29.8005	4.43723	0.63941	6.59154	1.07818	5.10769	3.17399	3.7301	0.757073	11.3671	9.62354
NCS_084	N	M	P	46-50	28.31	-	N	N	-	2.58437	1.62973	1.62976	37.7156	2.09054	1.40025	1.26654	9.31417	1.20088	0.742518	0.705264	4.75541	1.42152	2.73592	9.97522	1.19971	3.74823	2.29398	7.62951	5.8581	0.102771	16.209	33.2187	2.98994	0.759441	10.0557	0.759441	1.90139	1.79286	8.59615	0.759441	10.145	12.8129
NCS_085	N	M	P	51-55	29.4	-	N	N	-	1.73632	1.22952	1.83797	36.8443	1.59042	1.36171	1.31742	7.69612	0.433915	0.853465	0.95895	4.81069	1.22198	3.2846	9.40685	1.34434	3.42497	3.43448	10.3279	6.54647	0.337641	15.3318	35.0195	2.00623	1.1434	8.4563	1.28767	4.04989	2.09146	5.07127	1.32242	13.6146	10.6054
NCS_086	N	M	P	51-55	28.39	-	N	N	-	2.53476	1.26309	2.61689	38.1174	1.48127	1.13252	1.45177	5.22558	0.184516	0.599955	1.07636	3.16929	1.04088	3.79152	6.51033	1.89273	2.96247	4.76469	14.8185	4.7785	0.586941	20.5868	32.589	2.23285	0.697711	7.42983	0.645549	5.44389	1.2374	5.37998	1.27929	14.124	8.35367
NCS_087	N	M	P	46-50	25.34	-	N	N	-	2.16921	1.23206	2.37709	35.6397	1.53586	1.14014	1.43957	5.6137	0.386146	0.760091	1.09407	4.14641	1.2039	3.67145	9.90141	1.7614	3.69876	2.86204	11.7757	7.08431	0.50703	17.5551	32.5803	4.32557	1.50923	9.55263	0.58209	3.46604	2.38084	6.50748	0.679246	10.567	10.2945
NCS_088	N	M	P	41-45	26.3	-	N	N	-	2.09542	1.33613	2.79022	32.8427	1.10807	1.17807	1.68072	5.158	0.19442	0.753968	1.49223	4.04643	1.2846	4.85335	8.62408	2.14934	3.25734	4.66863	13.8954	6.01104	0.579829	13.3732	32.9497	2.56156	1.95638	9.29921	2.06542	6.12953	1.96527	5.97677	1.32294	12.2979	10.1021
NCS_089	N	F	P	56-60	31.4	-	N	N	-	2.35333	1.64745	2.34348	31.4711	1.23087	1.58356	2.34456	8.77592	0.351932	1.13666	1.6127	5.58564	2.0076	4.28549	9.1583	2.07726	4.00285	3.24989	9.19635	5.13892	0.446151	16.1962	29.14	4.64078	1.46383	9.70563	1.03062	4.79155	3.45798	7.93162	0.558166	9.4905	11.5931
NCS_090	N	F	P	36-40	21.8	-	N	N	-	1.78893	1.21954	1.92524	32.8925	1.43227	1.25388	1.39045	6.60775	0.266309	0.828803	1.38727	5.00848	1.42935	4.07753	9.56859	2.02438	3.45748	3.92255	13.6181	5.40597	0.494712	15.4195	37.7717	1.65735	0.879465	7.542	1.99935	5.93336	1.64159	4.9283	0.691113	11.7988	9.73747
NCS_091	N	F	P	46-50	24.5	-	N	N	-	2.72262	1.90167	2.30401	33.3984	1.50134	1.6744	1.77797	6.79223	0.473016	0.966663	1.0616	4.31232	1.68859	4.14855	7.41482	2.37547	3.67712	3.94856	11.9496	5.07649	0.834593	11.7537	32.2072	1.63404	2.17779	9.54639	1.97723	6.37405	2.04475	8.31529	1.00883	12.9397	10.0209
NCS_092	N	F	P	36-40	18.7	-	N	N	-	2.26886	1.27359	2.23134	31.1886	1.41001	1.03155	0.073682	5.33367	0.208776	0.666822	1.00392	4.67296	1.56383	4.6667	9.64785	2.33809	3.86348	4.52792	15.2421	6.27981	0.506445	19.1235	31.773	3.75082	0.917392	5.6324	2.18233	7.93377	3.91473	4.42751	0.68697	10.7682	8.88937
NCS_093	N	F	P	56-60	27.6	-	N	N	-	2.22757	1.45726	2.73506	27.9397	1.08036	1.42851	2.95363	8.29229	0.382423	0.978082	1.89825	4.81747	1.5366	4.74556	7.19982	2.32884	3.34549	5.04506	13.9821	4.53762	1.08829	20.2177	23.8533	3.94962	2.41349	7.13802	2.48578	6.49733	3.2227	6.33543	2.06858	12.9879	8.83016
NCS_094	N	F	PU	41-45	23.5	-	N	N	-	2.58579	1.45631	2.63965	31.8183	1.44345	1.42283	2.04241	6.9275	0.443167	0.846755	1.402	4.7719	1.57103	4.57614	8.60455	2.09618	3.4154	3.84838	11.8431	5.56714	0.678021	19.0216	32.1336	4.21759	1.75459	7.51552	1.52129	5.39805	2.67805	5.73786	0.929755	10.2488	8.84332
NCS_095	N	F	P	61-65	20.5	-	N	N	-	1.97899	1.45477	2.77498	33.4168	1.16816	1.40515	2.3318	6.91207	0.264015	0.784403	1.30358	3.79971	1.38648	4.58179	7.40615	2.43986	3.50139	4.73242	12.9868	4.60418	0.766513	18.3841	28.7824	3.77286	2.01806	7.99151	2.05931	6.37168	2.63464	7.16274	1.54083	11.3097	7.9721
NCS_096	N	F	P	61-65	30.4	-	N	N	-	2.65031	1.92258	3.18257	33.6986	1.06382	1.75602	2.70432	7.14904	0.270652	0.988096	1.65399	3.85192	1.53092	4.64452	6.52132	2.55773	3.07683	4.92201	11.3199	3.72818	0.806648	15.9083	30.5903	3.7074	2.25036	8.30725	2.27691	5.93696	2.15802	7.33239	1.64959	11.1978	8.68471
NCS_097	N	M	P	61-65	32.6	-	N	N	-	2.02986	1.51422	2.90201	31.4855	1.11501	1.65879	2.7146	7.66781	0.489937	0.980191	1.58919	4.08961	1.29797	4.33578	8.08501	2.21095	3.40252	4.22752	12.5035	4.83373	0.866359	13.8519	33.715	2.25484	3.0697	9.5626	0.677466	2.8892	0.934836	7.76086	2.00015	13.3304	9.95313
NCS_098	N	M	PU	46-50	27.7	-	N	N	-	2.74964	1.37627	1.69506	35.3473	1.44265	1.44584	1.05933	6.97276	0.146016	0.800224	0.846033	5.44888	1.56394	3.53748	9.58953	1.61658	4.04155	3.53577	10.4327	6.18074	0.171624	16.4598	31.9647	2.95455	1.27394	8.97615	0.874922	4.25227	2.1177	6.05179	0.835289	12.5505	11.6883
NCS_099	N	F	P	61-65	24.3	-	N	N	-	2.62735	1.46671	1.5702	34.1378	1.69248	1.52854	1.35423	7.73674	0.298518	1.06462	1.20674	5.93893	1.72644	3.6926	8.65421	1.78649	3.70191	3.79414	10.2362	5.40098	0.384177	20.1478	28.7001	3.50182	1.18358	7.00285	1.35191	6.15104	3.27406	5.46464	1.0076	12.4522	9.76237
NCS_100	N	F	P	31-35	34.8	-	N	N	-	2.26686	1.76223	1.37649	36.712	2.47478	1.83451	0.644726	10.1788	2.07584	1.24485	0.683261	4.34505	1.73014	2.27361	9.85756	1.25115	4.96478	1.90222	6.31004	5.92622	0.184866	18.7567	35.3023	3.698	1.07785	8.51223	0.898966	3.00415	2.10905	7.82444	0.903164	8.69953	9.21361
NCS_101	N	M	P	41-45	26.5	-	N	N	-	2.72005	1.83707	1.39707	42.5194	1.38211	1.57414	0.887107	7.222	0.125048	0.819434	0.644366	5.29991	1.68478	2.32021	9.53735	1.13226	3.99499	2.42378	6.4594	5.90181	0.117692	17.4651	32.2453	3.93221	1.24187	10.8649	0.852601	2.59079	2.10462	8.58153	0.804204	9.34468	9.97221
NCS_102	N	F	P	36-40	24.7	-	N	N	-	2.47315	1.98342	1.56547	42.4036	1.92097	1.60886	1.05049	7.81966	0.281086	0.899068	0.811054	4.93233	1.58502	2.52482	8.7565	1.2793	3.72647	2.22059	7.05848	4.90422	0.195451	16.2793	32.3027	4.60443	1.03016	9.46469	1.17279	4.96258	3.24304	8.46767	0.457319	8.00521	10.0101
NCS_103	N	F	P	36-40	25.2	-	N	N	-	2.01348	1.42546	1.77594	40.0819	1.52229	1.15191	0.965574	5.26317	0.146422	0.627623	0.813115	4.56533	1.32727	3.43251	9.76471	1.41725	3.63679	2.85637	10.3367	6.60967	0.266487	13.5295	34.6754	3.03175	0.865326	8.33524	1.48738	5.38225	2.50352	5.24714	1.14685	13.3615	10.4341
NCS_104	N	F	P	41-45	24.6	-	N	N	-	2.11501	1.6501	2.41765	35.3383	0.93682	1.36776	1.97302	7.7823	0.168584	0.91502	1.46318	4.75218	1.36923	4.43756	7.65351	2.01084	2.79951	4.23138	12.3089	3.85711	0.452017	16.4945	35.9586	2.08803	1.1762	8.35454	1.1762	6.06281	1.38709	3.89318	1.1762	12.494	9.73868
NCS_105	N	F	P	51-55	25.7	-	N	N	-	1.93943	1.37708	3.10583	33.6086	1.25161	1.32851	2.82246	8.16636	0.538024	0.907649	1.86093	4.253	1.18807	4.54347	6.57586	1.97187	2.47538	5.03123	12.7452	3.67794	0.631567	15.0957	31.3166	3.56426	2.23923	6.59626	4.43685	8.66792	2.24773	4.13378	1.71205	11.8248	8.1648
NCS_106	N	M	P	41-45	27.7	-	N	N	-	1.77727	1.46858	3.05519	32.6972	1.32134	1.51899	2.38191	6.87654	0.243047	0.780689	1.6338	3.80778	1.09733	4.46439	6.71347	2.29562	2.81728	5.62171	14.5093	4.15663	0.761899	14.8323	29.332	2.79527	1.57416	8.67662	1.82504	5.92487	2.31429	5.95667	1.57249	15.0107	10.1856
NCS_107	N	M	P	36-40	24.2	-	N	N	-	2.47734	1.86579	2.51431	36.8031	1.22152	1.34524	1.48056	6.00754	0.182534	0.843758	1.17808	4.46918	1.54748	3.97916	8.07293	1.92003	3.42598	3.50075	11.4162	5.26848	0.479982	14.4011	34.8865	2.78777	2.50719	8.87014	1.3172	4.17448	1.88114	6.20372	1.30613	12.5543	9.1104
NCS_108	N	F	P	41-45	19.1	-	N	N	-	1.98258	1.4989	2.32912	39.1381	1.66084	1.36849	1.60978	5.81688	0.0935718	0.607047	1.21643	3.56244	1.15966	3.65083	7.69385	1.92157	3.35808	3.95181	12.2314	4.80779	0.340832	20.0421	33.7672	3.21667	0.881482	5.64751	1.6532	6.92064	3.16395	3.66654	0.670387	11.606	8.76438
NCS_109	N	F	P	31-35	22.3	-	N	N	-	2.60515	1.8951	2.64164	35.4458	1.45315	1.58924	1.78305	6.17838	0.287558	1.00781	1.22488	3.87981	1.64171	4.43258	7.838	2.45307	3.90177	3.61506	10.3992	5.01861	0.708461	14.3374	31.0736	2.85442	1.60347	8.85333	2.42926	5.56962	2.6445	9.12074	1.51316	9.76214	10.2383
NCS_110	N	F	P	41-45	28.9	-	N	N	-	3.05509	1.79452	2.97519	34.3202	1.26541	1.26694	1.71501	5.29362	0.0857505	0.826604	1.3442	4.77325	1.93964	5.20806	7.44561	2.56947	3.54543	4.41364	11.4392	4.21955	0.503571	18.5339	26.8219	3.85387	1.73882	6.89172	3.1289	7.60866	3.48389	5.3452	1.27016	11.8639	9.45913
NCS_111	N	F	P	36-40	21.6	-	N	N	-	2.55803	1.73894	2.42705	32.9513	1.12509	1.40969	1.81867	6.62688	0.214064	0.785771	1.35748	4.85265	1.63827	4.65828	8.20737	2.13338	3.43676	3.92063	12.1963	5.20919	0.734194	16.5957	29.0077	3.50332	1.34717	9.47188	1.84023	6.42807	2.76451	7.14062	0.533756	11.5291	9.83788
NCS_112	N	F	P	36-40	23.4	-	N	N	-	1.98496	1.43403	2.56632	34.4391	1.58739	1.3182	2.05846	6.79132	0.366993	0.689611	1.59892	4.38806	1.35713	4.39591	8.14784	1.96825	3.19554	4.08425	11.9136	5.11785	0.596308	19.3761	31.5596	4.08109	1.03695	7.21486	1.80622	6.37585	3.63102	5.17237	0.518063	10.7502	8.47771
NCS_113	N	F	P	56-60	UNK	-	N	N	-	3.26595	1.9543	2.52082	31.2159	1.34133	1.23061	1.4587	4.99751	0.217711	0.8487	1.29427	4.84043	2.31203	5.62867	8.06438	2.94552	4.11527	4.52192	11.8277	4.59459	0.803664	19.591	29.1347	3.51602	2.92225	7.20681	2.61837	6.17147	2.52909	6.33925	1.76583	10.8918	7.31341
NCS_114	N	M	P	46-50	29.1	-	N	N	-	2.51291	1.44332	2.71097	37.0406	1.66864	1.10765	1.5074	5.77482	0.250025	0.699566	1.08266	4.00902	1.26197	3.92936	7.97266	1.72846	3.36732	3.46221	12.2213	5.8923	0.356847	16.9909	35.6095	3.55271	1.26992	7.94544	1.02054	4.24934	2.34358	5.6125	0.93917	10.8988	9.56756
NCS_115	N	F	P	41-45	26.2	-	N	N	-	1.94606	1.33183	2.61311	36.4784	1.37331	1.26174	1.88014	6.3618	0.312693	0.790487	1.21613	3.85952	1.14728	4.14383	7.36347	1.75733	2.87541	3.97984	13.5663	5.06686	0.674399	17.7854	29.2182	3.23855	1.72806	8.84083	1.79417	6.6349	2.39288	5.62342	1.1324	12.4027	9.20843
NCS_116	N	M	P	46-50	26.5	-	N	N	-	2.19186	1.45949	2.22115	34.6454	1.37362	1.35228	1.7652	6.7474	0.427888	0.861578	1.19822	4.13567	1.42956	4.10766	8.06253	1.91619	3.40679	3.8757	12.7597	5.3259	0.736201	16.7506	33.2552	4.15418	1.68736	6.80527	1.8061	5.57523	3.01819	5.40622	1.78981	11.5082	8.24364
NCS_117	N	F	P	46-50	23.6	-	N	N	-	2.44655	1.57299	2.52951	33.822	1.4849	1.36441	1.91888	6.31415	0.48667	0.875981	1.10427	4.21658	1.6712	4.17717	8.3817	2.12343	4.17512	3.51871	11.5337	5.62241	0.659718	15.6661	31.1529	3.7179	2.39212	9.28093	2.03126	5.0705	2.61245	7.48128	0.98176	10.0345	9.57823
NCS_118	N	M	P	66-70	31.2	-	N	N	-	2.07991	1.38962	3.11111	31.0501	1.04897	1.2795	1.90195	6.3832	0.205559	0.89046	1.46969	4.17406	1.22175	4.66247	8.22364	2.10655	3.36136	4.73884	14.7842	5.18097	0.736025	15.1778	28.6316	3.59167	1.82225	8.931	1.50007	5.77948	2.14594	7.58499	0.777817	13.2672	10.7901
NCS_119	N	M	P	41-45	25.7	-	N	N	-	2.50819	1.5389	2.84898	32.752	1.15996	1.29181	1.67858	5.47354	0.25013	0.279248	1.23766	4.32996	1.59095	4.84767	7.83921	2.26666	3.405	4.54261	14.046	5.26862	0.844311	17.3406	31.0751	3.56947	1.22489	9.94661	1.36077	4.66281	1.85046	7.01615	0.763432	11.7958	9.39387
NCS_120	N	F	P	25-30	18.9	-	N	N	-	1.73207	1.18024	2.54768	31.9258	0.973984	1.15821	0.774305	5.72674	0.0957917	0.761108	1.50654	4.38723	1.19663	4.67227	7.33184	2.41646	3.29606	6.05922	17.2501	4.50458	0.503145	14.876	36.2826	1.25713	2.2691	7.73887	3.38509	7.1277	1.27145	4.59095	1.19684	12.722	7.28225
NCS_121	N	F	P	31-35	24.3	-	N	N	-	1.31947	0.835363	3.00423	35.432	1.90222	1.00892	1.59201	4.54378	0.193049	0.440885	1.31298	3.17029	0.83265	4.69528	8.09219	1.79258	2.98955	5.31947	14.6262	6.63153	0.265399	13.8886	31.6861	1.64926	0.984282	7.43846	2.59318	7.03635	2.51276	4.56343	1.42077	14.0983	12.1286
NCS_122	N	F	P	56-60	25.71	-	N	N	-	2.29333	1.58473	3.34539	32.7046	1.39847	1.23563	2.16092	5.18118	0.200495	0.633009	1.6205	3.71539	1.2463	5.09179	7.06786	2.51371	2.782	6.14398	14.0803	4.27181	0.728561	18.7344	31.4586	3.04587	1.26681	6.59518	2.44939	6.47739	2.48516	4.95424	1.13095	12.8059	8.59613
NCS_123	N	M	P	56-60	33.17	-	N	N	-	2.18158	1.22705	3.53907	31.407	1.22163	1.17992	2.30657	5.55072	0.393573	0.76253	1.24413	4.15079	1.37315	5.1706	10.2743	2.16024	3.50047	4.21671	11.7839	5.84165	0.514449	23.5195	30.2909	5.11467	1.29485	7.29974	1.29485	3.08979	1.61857	2.85342	1.29485	12.5506	9.77823
NCS_124	N	F	P	41-45	20.76	-	N	N	-	2.31615	1.8101	2.61201	33.431	1.30271	1.24736	1.75897	5.29402	0.144862	0.7796	1.50073	4.32166	1.57943	4.63477	7.17798	2.68797	3.19401	5.1294	14.0762	4.32883	0.672213	15.6961	31.7889	3.23585	1.56241	7.7456	1.22811	5.16321	2.05413	5.89031	1.27718	14.7622	9.59601
NCS_125	N	F	P	56-60	22.99	-	N	N	-	1.77689	1.42403	3.41443	35.8801	1.37542	1.28153	2.29436	5.3235	0.128612	0.666028	1.66737	3.50062	1.19804	4.87964	6.96959	2.543	2.91743	5.44272	12.5169	4.26893	0.530843	15.3441	35.3847	2.56792	0.95108	6.93658	2.1756	7.23286	2.08049	5.23946	0.95108	11.4295	9.70669
NCS_126	N	M	P	61-65	26.23	-	N	N	-	2.171	1.42514	3.00057	31.5785	1.02326	1.14234	2.32571	7.03947	0.238721	0.810026	1.71005	4.66462	1.35028	4.79469	7.92964	2.19226	2.94621	4.73555	13.7175	4.50945	0.695022	20.9243	41.7406	2.60208	1.38777	6.29649	1.38777	2.2319	1.38777	2.06803	1.38777	12.279	6.30653
NCS_127	N	F	P	51-55	26.64	-	N	N	-	1.94685	1.37579	3.03	29.6498	1.39999	1.01284	1.90791	4.7582	0.220397	0.753741	1.79014	4.44702	1.4037	5.64702	9.19567	2.49144	3.27964	5.18285	13.9074	5.98497	0.614628	17.3121	25.5926	5.14192	1.10604	7.96544	3.18247	8.39016	3.82308	4.82515	0.767378	12.0387	9.85493
NCS_128	N	F	P	41-45	23.88	-	N	N	-	3.28454	2.10853	2.8676	35.8124	1.67674	1.25225	1.52358	4.42437	0.121468	0.744396	1.12007	3.5804	1.47068	4.60707	7.1888	2.31644	2.97594	4.81278	12.6426	4.68062	0.78873	18.997	35.5248	2.41996	1.1944	5.65875	2.33983	6.79831	2.30965	3.37932	1.06041	12.7312	7.58638
NCS_129	N	M	P	51-55	34.66	-	N	N	-	2.23575	1.3863	3.19727	31.7935	1.12037	1.04417	2.09751	5.80111	0.28551	0.649709	1.50825	4.33552	1.19562	4.75224	9.00522	2.01902	2.86239	4.77926	13.7277	5.652	0.551605	14.5019	33.4369	2.40041	1.70029	9.97537	0.800137	3.3913	1.16455	5.00183	1.20449	15.6879	10.7348
NCS_130	N	F	P	66-70	25.78	-	N	N	-	2.15378	1.46825	3.2459	35.4187	1.42346	1.23125	2.25194	6.74443	0.392759	0.795652	1.3152	3.77752	1.18385	3.93618	7.55721	1.94812	2.93368	4.37924	12.9625	4.28355	0.596755	18.2832	34.1307	2.00984	0.992514	8.96501	0.992514	2.48866	1.20342	7.05784	0.992514	13.091	9.79278
NCS_131	N	M	P	31-35	21.45	-	N	N	-	2.34046	1.75401	2.83339	37.2933	1.43724	1.31823	1.78736	5.41972	0.297044	0.6795	1.15515	3.22829	1.11766	3.99902	6.8086	2.11782	3.09151	4.50111	13.3253	4.73518	0.760103	18.8531	33.7521	1.84349	1.02069	7.34607	1	6.25197	1.74759	6.25951	0.820192	13.3647	7.74056
NCS_132	N	F	P	61-65	24.17	-	N	N	-	2.26996	1.74434	3.15392	33.8236	1.18413	1.50735	1.14519	7.02044	0.158271	0.979775	1.73345	4.35773	1.53092	4.76863	6.72471	2.48995	3.12832	5.08462	12.602	3.93012	0.662611	15.5559	32.4967	3.89748	2.1416	7.66207	1.92621	5.38535	2.61863	6.91955	1.46888	11.0177	8.90987
NCS_133	N	F	P	31-35	21.46	-	N	N	-	2.12087	1.63421	2.71735	33.5583	1.25695	1.30999	2.08946	6.21955	0.184914	0.836935	1.7612	4.09861	1.28129	4.63124	6.70308	2.39361	2.58326	6.02877	14.1133	3.74901	0.728145	12.7595	33.7938	2.44109	2.32924	8.6472	2.00226	5.55681	1.00185	6.32995	1.22372	14.9302	8.98444
NCS_134	N	M	P	36-40	21.5	-	N	N	-	1.75216	1.47353	2.23344	35.9329	1.4269	1.28348	1.70257	5.88049	0.192521	0.720318	1.1787	3.62567	1.07315	4.14458	6.97036	2.08488	2.77467	4.87108	15.4619	4.55054	0.666188	19.9464	32.2811	3.18075	1.35476	6.96881	2.01277	7.37314	1.72308	4.2797	1.14293	13.3118	6.42476
NCS_135	N	F	P	41-45	26.45	-	N	N	-	2.08018	1.4894	2.54331	31.8191	1.42061	1.11984	1.73542	5.78239	0.20956	0.753107	1.24426	4.45529	1.42144	4.63904	9.05381	2.2263	3.43974	4.79958	13.8534	5.19913	0.715039	16.3172	30.8995	3.0278	1.36316	9.02835	0.957507	5.13411	1.49143	6.02998	1.09277	14.158	10.5002
NCS_136	N	M	P	61-65	26.3	-	N	N	-	2.35543	1.39654	2.9112	31.3932	1.3838	1.07654	1.97573	6.49771	0.327444	0.716342	1.50553	4.43481	1.2899	4.25903	8.84682	1.96166	3.25069	4.14956	13.9616	5.59827	0.708173	14.9965	28.0313	1.66656	1.66656	9.02501	1.66656	2.71678	1.66656	6.11256	1.66656	16.0171	14.7679
NCS_137	N	F	P	56-60	23.42	-	N	N	-	3.05399	2.21524	3.27118	32.8064	1.13781	1.67858	2.27144	5.85926	0.141429	0.857146	1.28572	3.95452	1.85105	5.47385	6.95029	2.93797	3.30504	4.83487	11.5128	3.81451	0.786873	21.3822	27.5399	4.07744	1.9483	6.87484	2.64945	7.0949	3.1959	6.05761	1.59968	9.62191	7.95785
NCS_138	N	F	P	51-55	21.26	-	N	N	-	2.27038	1.34774	2.76271	31.709	1.2396	1.27145	2.3638	7.13731	0.186506	0.792355	1.56628	4.65874	1.54783	4.68201	7.87699	2.42465	3.50635	4.42662	12.6742	4.78317	0.772254	19.9932	24.8826	5.33644	0.97289	7.50726	2.82087	7.62505	3.73913	5.68063	0.718162	11.0361	9.6876
NCS_139	N	M	P	25-30	24.3	-	N	N	-	2.56214	1.44203	2.96799	33.4374	1.28544	1.08202	1.64201	5.25868	0.0759313	0.717551	1.33829	4.3774	1.34596	5.0866	7.62386	2.24102	2.90384	5.06789	13.8901	5.11754	0.53628	16.9167	29.4902	3.61638	1.81403	7.37278	1.98872	6.91863	3.25994	5.22911	1.16339	13.0523	9.17778
NCS_140	N	F	P	51-55	28.73	-	N	N	-	2.32193	1.41418	3.43485	30.7155	1.26256	1.2994	2.88611	6.8086	0.267924	0.771464	1.781	4.45473	1.49283	5.08862	7.67731	2.44593	3.22112	5.01419	12.3346	4.7547	0.552462	21.414	28.1962	3.74577	0.912226	7.77849	1.21615	5.06101	1.95563	6.0176	0.652976	12.9843	10.0657
NCS_141	N	M	P	41-45	37.13	-	N	N	-	2.45298	1.6211	2.94092	31.3234	1.29202	1.48645	2.50494	7.48667	0.722805	0.957933	1.32129	4.23258	1.42113	4.5501	7.7077	2.20948	3.28602	4.3493	12.4518	4.7421	0.939311	17.8284	34.4022	3.96592	0.952684	7.72016	1.0546	4.29392	2.05541	5.21838	0.854392	12.9652	8.68872
NCS_142	N	F	P	25-30	17.58	-	N	N	-	2.73484	1.83701	2.48627	36.3771	1.29934	1.40852	2.19666	6.50087	0.124434	0.794995	1.64184	3.87607	1.24675	4.37269	7.18082	2.09175	2.45188	4.71889	12.3324	3.85258	0.474291	15.917	32.6086	3.2293	2.31484	6.56479	2.915	6.82928	3.17574	5.53149	1.58183	11.7337	7.5984
NCS_143	N	F	P	61-65	28.63	-	N	N	-	2.57643	1.24118	2.01889	33.4914	1.38277	0.0628447	0.0628447	5.16907	0.221925	0.750995	1.37473	4.14159	1.53577	5.21377	8.67568	2.65499	3.66347	5.56279	14.216	5.24214	0.740735	15.0225	34.2333	2.77777	1.98302	8.18758	1.46709	4.01706	1.89698	5.70924	1.6162	12.9702	10.1191
NCS_144	N	F	P	46-50	29.37	-	N	N	-	2.62297	1.50453	3.20383	30.3352	1.14893	1.2262	2.08354	5.31956	0.184685	0.772604	1.47542	4.66998	1.63059	5.3877	9.55113	2.29413	3.26207	4.60177	12.6282	5.50457	0.592386	21.2457	27.8327	4.68609	1.97529	8.39516	0.819752	5.38111	2.30401	5.50838	0.827412	11.7136	9.31076
NCS_145	N	F	P	76-80	21.88	-	N	N	-	1.73012	1.18018	3.11332	32.2906	0.976154	1.17186	2.6003	6.27186	0.142738	0.704877	1.67408	3.98485	1.26122	4.88618	7.44965	2.30824	2.93299	6.22224	13.8177	4.77927	0.501592	18.6176	32.4852	2.90724	2.26435	7.4635	1.69438	5.49884	2.26454	4.30625	2.24886	11.8459	8.40336
NCS_146	N	M	P	56-60	25.08	-	N	N	-	2.86411	1.65094	3.18465	30.2514	1.09924	1.37305	2.64746	7.80714	0.25113	0.864513	1.62732	5.01868	1.58859	4.96155	7.98114	2.20609	3.13011	4.45776	11.7214	4.74322	0.570513	19.7592	26.186	4.26563	1.61908	8.11388	1.21246	5.72435	2.0337	5.99502	0.930859	13.8902	10.2697
NCS_147	N	F	P	56-60	29.05	-	N	N	-	3.11077	2.01368	2.92503	30.6039	1.36543	1.54471	2.05961	6.37661	0.258738	1.00406	1.2023	4.36351	1.79461	4.88554	7.75566	2.63987	3.6947	4.61869	12.7686	4.50022	0.513809	22.4509	33.1559	3.75393	1.21004	7.18997	0.68655	4.1418	1.62213	5.64092	0.693912	10.2831	9.17086
NCS_148	N	M	P	61-65	25.45	-	N	N	-	1.99936	1.24827	3.0091	34.0179	1.34948	1.19859	1.88351	5.69948	0.237943	0.599297	1.28421	3.60082	0.994085	4.4202	7.07747	2.10427	2.544	5.61439	15.41	5.1335	0.574143	19.8551	35.1394	2.62172	1.97328	6.73789	1.85125	5.20191	1.53893	4.69233	1.56746	11.4555	7.36521
NCS_149	N	F	P	36-40	22.2	-	N	N	-	2.08972	1.57744	3.42047	36.6861	1.18046	1.34529	2.15247	5.80561	0.0986549	0.696862	1.27354	3.43982	1.08792	4.14445	6.37327	2.2837	2.74358	5.21116	13.8308	3.99191	0.566745	18.1847	33.4509	2.27323	1.32023	7.78681	1.59151	5.97588	1.86916	6.3228	0.838914	11.8361	8.54987
NCS_150	N	F	P	51-55	22.72	-	N	N	-	2.38787	1.71368	3.113	37.6887	1.92961	1.40192	2.0813	6.24378	0.130178	0.656453	1.41304	3.76866	1.29617	4.27726	7.25537	2.14988	2.83749	4.37751	10.7401	4.33395	0.204125	19.5883	30.547	4.28401	0.872322	5.84233	1.82787	8.47433	4.71781	4.75363	0.694731	9.6431	8.75453
NCS_151	N	F	P	61-65	26.2	-	N	N	-	2.59172	1.88959	3.4508	30.384	0.908661	1.44648	3.00428	7.36127	0.220916	1.00815	2.10397	4.58286	1.41161	5.25524	6.18136	2.74759	2.58316	5.73881	12.6528	3.57882	0.897939	18.1619	37.1628	1.64699	2.8249	6.96605	0.850871	3.8075	1.1241	5.37482	1.92876	12.2678	7.88354
NCS_152	N	M	P	41-45	28.09	-	N	N	-	2.09031	1.22598	3.14103	31.1752	1.19057	1.17428	2.06478	5.60088	0.221145	0.733927	1.56571	4.862	1.20208	4.8214	8.54688	2.01776	2.66306	5.05275	14.7259	5.23207	0.692327	18.2616	32.1672	2.14286	0.963722	7.31949	0.907032	5.38538	1.0771	4.92155	0.907032	16.4118	9.53522
NCS_153	N	M	P	61-65	29.65	-	N	N	-	2.1171	1.37702	3.03867	30.3371	1.1424	1.40734	2.69483	7.5415	0.268919	0.845303	1.61352	4.82544	1.41267	4.80912	7.73614	2.31479	3.0833	4.81357	13.4783	4.40871	0.734343	22.1892	29.1906	4.09617	0.877543	7.78847	0.702035	5.32935	2.16502	4.84023	0.702035	12.1983	9.92107
NCS_154	N	F	P	61-65	38.1	-	N	N	-	2.51595	1.4676	4.02122	32.0366	1.18731	1.1874	2.86794	6.05276	0.148425	0.737886	1.69629	3.81896	1.31201	5.51097	6.63127	2.60299	2.84533	6.21871	13.2319	3.41461	0.493903	18.5635	25.0001	4.49193	1.68338	8.42825	1.47247	6.04289	2.43097	6.53128	1.29628	14.1241	9.9348
NCS_155	N	F	P	41-45	28.03	-	N	N	-	2.4083	1.90816	3.50606	34.513	1.15955	1.44879	2.5015	6.27458	0.126769	0.798647	1.74761	3.96978	1.33175	4.64803	6.66739	2.46671	2.80333	5.2412	12.171	3.56311	0.744813	13.1403	35.0112	1.62181	1.76246	9.59826	0.906104	3.94681	0.784428	8.11306	0.833518	13.7291	10.553
NCS_156	N	F	P	71-75	31.14	-	N	N	-	2.16168	1.39205	3.7954	29.1247	1.11752	1.31298	2.61202	6.75505	0.487038	0.892248	1.71921	4.10476	1.25536	5.00022	7.30675	2.3139	2.88334	5.91355	14.6706	4.41312	0.768497	19.3866	29.614	2.69093	2.64138	9.20509	1.13012	4.51432	1.6947	6.2093	1.22471	12.4854	9.2035
NCS_157	N	F	P	56-60	23.44	-	N	N	-	2.05881	1.44565	3.19882	34.7068	1.34253	1.26951	1.96598	5.44939	0.104911	0.648863	1.34004	4.08702	1.31976	4.71392	8.48673	2.29802	3.56172	4.54458	11.8227	5.32918	0.305108	13.3819	29.2115	3.82793	0.923469	10.2112	1.6878	5.3977	2.81999	8.1917	0.504107	11.1238	12.7189
NCS_158	N	M	P	61-65	24.72	-	N	N	-	1.88127	1.08798	3.4803	35.9066	1.3705	1.1722	2.12859	6.57477	0.327587	0.637998	1.35116	3.97477	0.996836	4.00648	8.46004	1.58537	2.62633	4.40972	12.5868	5.13847	0.296259	18.8855	31.0105	3.89824	1.41518	7.40032	1.04437	5.00561	2.52392	4.3314	1.4166	13.8079	9.26043
NCS_159	N	F	P	51-55	30.12	-	N	N	-	2.3507	1.7458	3.5766	31.961	1.1809	1.36681	2.45539	5.64095	0.177064	0.695832	1.59669	3.47167	1.38767	5.26853	6.69273	2.85105	2.99066	6.4556	13.3073	4.18945	0.63755	13.5925	30.5221	3.15424	2.78071	8.80486	3.11743	6.18604	1.78888	6.06472	2.01506	12.4707	9.50271
NCS_160	N	F	P	51-55	27.51	-	N	N	-	2.07104	1.33173	3.35794	32.7281	1.19135	1.18405	2.57616	6.26298	0.218466	0.683748	1.41753	4.03118	1.28191	4.80534	9.18729	2.24589	3.40558	4.45087	11.9289	5.25006	0.389873	17.2349	29.6778	3.67146	1.30822	9.43783	0.827312	4.77093	1.92013	6.39837	0.791668	13.0993	10.862
NCS_161	N	M	P	25-30	30.72	-	N	N	-	2.30627	1.29687	2.78631	28.1265	0.980487	1.28551	2.17127	6.07502	0.360996	0.814737	1.30288	4.60404	1.38566	4.74847	10.0133	2.22082	3.59021	4.70579	13.9145	6.69592	0.61447	15.338	31.953	3.36315	2.01058	9.10845	0.621451	3.67834	1.85704	7.18835	1.45735	13.0147	10.4096
NCS_162	N	F	P	25-30	26.83	-	N	N	-	2.18749	1.49938	2.75754	30.5349	1.31683	1.40445	1.94209	5.71167	0.278592	0.794393	1.4264	4.19024	1.53876	4.78636	7.82233	2.56737	3.70027	5.05638	14.6128	5.13878	0.733025	18.8593	35.6359	3.29853	1.29002	6.39178	1.79623	5.29921	2.26978	5.01934	0.653175	11.9131	7.57372
NCS_163	N	M	P	76-80	23.94	-	N	N	-	2.74627	1.87012	3.14398	34.351	1.22136	1.42066	1.78819	4.64039	0.0918834	0.798679	1.61856	4.15717	1.58862	4.9832	6.51069	2.65569	2.84127	5.57967	13.0032	4.04938	0.93998	15.8866	29.5428	3.66448	1.77239	7.28351	2.54875	6.88735	3.14841	5.25621	1.06708	13.3136	9.62882
NCS_164	N	M	P	61-65	26.28	-	N	N	-	2.18811	1.38741	2.68257	31.4889	1.31795	1.14388	1.61552	5.14461	0.155824	0.645627	1.33336	4.48397	1.18404	4.49919	10.0606	2.00712	3.03386	4.34952	14.8518	5.83232	0.59374	16.4595	26.562	4.57745	1.21004	8.67301	0.71647	5.59394	3.50274	6.24071	0.636862	15.3657	10.4615
NCS_165	N	F	P	71-75	25.1	-	N	N	-	2.96007	2.05766	2.80005	31.2052	1.04347	1.67369	2.33715	6.84778	0.333858	1.11805	1.59916	4.58226	1.86416	5.15996	7.95407	2.62853	3.6049	4.40651	10.9899	4.09769	0.735833	17.8358	29.624	4.78333	2.65332	7.72001	2.90045	6.34633	3.0619	5.79361	1.50457	9.59965	8.17703
NCS_166	N	M	P	76-80	28.38	-	N	N	-	3.07168	1.93285	2.52138	37.4927	1.63362	1.33514	1.5856	6.31569	0.383059	0.827096	1.10106	4.22481	1.56384	3.56431	7.5513	2.06099	3.56858	3.55936	10.9861	4.07538	0.645446	23.4508	32.4121	3.37524	0.520561	7.32709	0.680362	4.07368	3.09382	5.83279	0.520561	8.31869	10.3943
NCS_167	N	F	P	41-45	21.14	-	N	N	-	2.33114	1.3867	3.0456	32.9966	1.02223	0.965339	1.95521	5.24413	0.130605	0.624631	1.4764	3.64276	1.19176	4.95625	6.67833	2.60893	3.05485	6.55164	15.3175	4.29619	0.523211	16.7451	31.503	2.60142	2.00831	6.2686	2.95552	7.63156	3.06164	5.36544	1.75947	11.948	8.15202
NCS_168	N	F	P	51-55	23.78	-	N	N	-	2.52861	1.44677	2.86227	35.3701	1.46626	1.08895	1.81463	5.23753	0.0996927	0.57515	1.1503	3.73063	1.3741	4.74707	8.37686	2.23638	3.40853	4.77373	12.3523	4.94318	0.41692	19.2961	30.0323	4.23254	1.27918	8.08373	1.52467	5.71863	2.90216	5.85847	0.991013	10.7328	9.34843
NCS_169	N	M	P	51-55	25.68	-	N	N	-	1.9216	1.20191	2.507	32.3882	1.66131	0.989959	1.91995	6.12901	0.589211	0.572087	1.11433	4.37316	1.22738	4.02947	9.44107	1.80638	3.2702	3.97465	14.1192	6.09248	0.671387	16.9874	30.9148	3.62652	1.30807	9.01316	0.823743	4.46848	1.93498	6.41523	0.735993	12.5065	11.2652
NCS_170	N	F	P	51-55	28.23	-	N	N	-	2.03827	1.27298	3.2979	35.1207	1.43509	0.977764	1.98037	5.79238	0.401827	0.575739	1.34008	3.58912	1.13248	4.43003	7.97294	1.96146	2.9961	4.86828	13.2958	4.9597	0.560953	15.5929	31.4334	2.91018	1.5344	7.41136	2.04579	6.70248	3.15697	4.80541	0.874893	13.3351	10.1971
NCS_171	N	M	P	56-60	33.95	-	N	N	-	1.83861	1.14115	2.77833	33.3958	1.54559	0.981091	2.10851	6.35667	0.539753	0.672356	1.44762	4.67854	1.33588	4.02929	8.51912	1.90945	3.38652	4.01464	13.1474	5.62738	0.546367	14.1548	31.0345	2.74759	1.31838	11.5056	0.458568	2.32447	1.42213	9.12459	0.881386	11.6888	13.3392
NCS_172	N	F	P	51-55	18.83	-	N	N	-	2.10205	1.53796	3.16151	35.8716	1.35527	1.12118	1.83075	5.35471	0.0925248	0.680329	1.66545	3.89095	1.17197	4.7554	6.85233	2.28874	2.48564	5.9045	13.6628	3.76785	0.446575	14.8537	32.9288	3.22165	2.74689	7.68756	2.53256	5.32571	2.45289	5.56301	2.46102	12.1608	8.06538
NCS_173	N	F	P	71-75	23.83	-	N	N	-	1.88855	1.37779	2.9652	31.7407	1.37516	1.21388	2.63797	7.08046	0.331161	0.820493	1.70842	4.44204	1.26565	4.62601	7.51343	2.1709	2.85903	4.99736	14.0308	4.11878	0.83628	21.367	23.1806	5.12948	1.15317	7.63499	0.959309	6.42741	3.80504	5.1464	1.21576	13.1637	10.817
NCS_174	N	M	P	71-75	24.31	-	N	N	-	1.62349	1.23607	3.48399	35.9017	1.18488	0.941501	2.1881	5.25887	0.084782	0.53867	1.68159	3.58827	0.912207	4.6038	6.59529	2.03174	2.19773	6.31311	15.3571	3.80727	0.469848	11.2342	32.1197	2.31217	2.80373	8.40307	2.90172	6.31869	1.95733	5.25039	3.06561	15.0704	8.56294
NCS_175	N	M	P	71-75	27.44	-	N	N	-	2.0626	1.46699	2.96302	32.311	1.24751	1.12611	2.28121	6.35562	0.218626	0.791576	1.61613	4.22489	1.39703	4.84304	7.87427	2.18263	3.14552	4.79778	13.4627	4.93196	0.69975	15.889	36.3009	2.77241	1.64955	6.7299	1.97319	5.55982	2.44894	4.59593	1.17411	12.2536	8.65262
NCS_176	N	F	P	66-70	25.71	-	N	N	-	2.5837	1.66661	3.41941	36.1452	1.34164	1.11518	2.08087	5.84102	0.287093	0.699132	1.5441	3.78735	1.47815	4.71516	6.88713	2.41315	3.27816	4.88518	11.1648	4.05995	0.606982	14.521	31.7027	4.06508	1.94806	6.99473	2.46046	7.09036	2.22067	6.77727	1.48511	11.4663	9.26819
NCS_177	N	M	P	66-70	24.84	-	N	N	-	1.99449	1.30807	2.95255	32.5449	1.10886	1.03747	2.05998	5.77167	0.268897	0.601432	1.46223	3.77401	1.2073	4.61652	8.01599	2.23697	3.22375	5.1758	14.3603	5.62085	0.65791	15.4476	29.9256	3.41388	1.86837	7.90856	2.27654	6.67529	2.36614	6.31894	1.755	12.3174	9.72668
NCS_178	N	M	P	51-55	25.83	-	N	N	-	2.2802	1.50755	3.04977	33.0583	1.21364	1.26656	2.46905	6.47499	0.5044	0.76088	1.44615	3.9099	1.26392	4.75931	7.30874	2.1352	2.83713	4.81527	13.9431	4.2739	0.722081	18.809	30.7415	3.10884	1.7958	7.98433	1.36513	5.48429	1.83002	5.55481	1.24745	13.0809	8.99785
NCS_179	N	M	P	51-55	28.73	-	N	N	-	2.03971	1.31808	2.51173	34.9394	1.24764	1.09992	1.30437	4.15677	0.143618	0.592894	1.17352	3.81819	1.20753	4.31168	9.06442	1.93713	3.00836	4.56704	15.0926	5.74903	0.716293	20.0908	29.024	4.5497	1.47447	6.47927	2.92669	6.98568	3.36079	4.21582	1.69471	10.8568	8.3413
NCS_180	N	M	P	51-55	24.69	-	N	N	-	1.88127	1.11177	3.08431	35.2694	1.31931	0.94543	1.63824	4.99514	0.276715	0.570039	1.15398	3.54607	1.08849	4.29982	9.06048	1.74863	3.16451	4.25697	13.8638	6.24109	0.484529	17.1207	29.2158	3.56872	1.48925	9.57425	1.00087	5.01831	2.69105	6.33204	0.679068	12.9207	10.3893
NCS_181	N	M	P	66-70	28.07	-	N	N	-	2.27398	1.1952	4.03376	33.0532	0.982302	1.02054	2.64637	6.27583	0.106735	0.692844	2.05981	4.1188	0.833233	4.85711	6.3649	2.09725	1.83742	6.62245	14.7782	3.69766	0.452403	24.603	30.3007	3.36929	1.39227	5.39049	2.18164	7.06606	2.07007	2.86542	1.4772	12.4357	6.84818
NCS_182	N	M	P	61-65	30.47	-	N	N	-	2.1162	1.51132	3.05251	35.5173	1.35417	1.33029	2.19398	6.26554	0.205367	0.815338	1.5755	3.66392	1.35664	4.5465	7.53004	2.2726	3.32572	4.29845	11.7367	4.70645	0.625531	17.2169	29.3673	4.41609	1.31658	8.70317	0.960552	5.14133	3.61581	6.31526	0.835496	11.3346	10.7769
NCS_183	N	F	P	51-55	20.7	-	N	N	-	2.5226	1.75697	2.84119	31.0609	1.32013	1.22836	1.95725	5.68105	0.177803	0.757206	1.54246	4.23058	1.6699	5.22308	6.88898	2.89804	3.42687	5.6185	14.2205	4.15416	0.823465	16.9499	26.0075	2.71825	2.43389	7.756	1.86048	6.53767	2.49915	6.43962	1.61288	15.7731	9.41156
NCS_184	N	M	P	46-50	27.76	-	N	N	-	1.87932	1.2834	2.57177	31.3619	1.3369	0.969937	1.5988	5.4358	0.436061	0.603736	1.12829	4.26423	1.32943	4.38022	10.2059	1.94434	3.6902	4.11103	13.821	7.05989	0.587845	20.2378	32.2846	4.50686	1.55769	6.39826	1.06176	4.81944	3.09736	3.93973	0.750694	12.0031	9.3427
NCS_185	N	F	P	36-40	21.26	-	N	N	-	1.69943	1.40581	2.66452	42.4127	1.31464	1.22908	1.74377	5.625	0.267166	0.552882	1.18825	3.24368	0.862374	3.53855	6.04286	1.69178	2.22327	4.52031	13.6748	3.53359	0.56553	17.4468	33.0513	2.51263	2.01295	6.46983	2.90211	8.11093	2.34774	4.15827	1.45364	12.8676	6.66618
NCS_186	N	F	P	71-75	28.23	-	N	N	-	2.07668	1.01368	3.67584	36.9192	1.2821	0.861784	2.18201	6.04688	0.28939	0.469905	1.40913	3.38674	0.73089	4.01016	6.21069	1.61229	1.94916	5.73728	15.3885	4.22681	0.520875	18.7869	36.4959	1.77271	1.0323	7.7682	0.745857	4.26047	1.00383	4.12571	1.26307	14.2068	8.53829
NCS_187	N	F	P	66-70	34.15	-	N	N	-	2.76294	1.74204	3.65657	32.2454	1.24612	1.22272	2.31773	5.783	0.27869	0.732503	1.49318	4.22658	1.87522	5.24891	7.66273	2.71124	3.65027	4.8434	11.2528	4.43892	0.609094	18.7595	28.0117	3.38289	2.48013	9.37363	1.19046	5.26384	2.00394	6.32937	0.99205	11.773	10.4395
NCS_188	N	M	P	66-70	25.36	-	N	N	-	1.78628	1.30367	3.17738	38.068	1.41535	1.11964	1.51609	4.60075	0.132541	0.567686	1.03491	3.15072	1.02641	4.36186	7.97944	1.80485	2.82956	4.24955	13.9545	5.30805	0.612784	17.1548	30.7057	4.36943	1.59351	7.73361	1.69398	6.6671	2.79493	4.58307	0.504247	12.9732	9.2263
NCS_189	N	F	P	66-70	23.05	-	N	N	-	2.43079	1.43188	3.1588	32.9277	1.39906	1.11557	1.70288	4.64088	0.239739	0.566236	1.23389	4.78106	1.65265	5.71451	10.2917	1.96631	3.43746	3.34124	11.117	6.31238	0.538285	17.9869	27.7755	2.26924	1.75342	8.21484	2.41825	7.61304	3.59839	4.72113	0.858091	11.521	11.2702
NCS_190	N	F	P	66-70	26.26	-	N	N	-	2.45895	1.54831	3.36474	34.0097	1.13024	1.26962	2.16272	5.8501	0.206818	0.72678	1.58366	4.12383	1.38281	5.17997	6.9737	2.20616	2.8026	5.05545	12.9562	4.38105	0.626572	13.6504	30.4594	2.57573	3.14308	8.38155	2.3024	5.72126	2.20689	5.68354	2.23113	14.2097	9.43491
NCS_191	N	M	P	66-70	25.86	-	N	N	-	2.18208	1.45218	2.89617	32.0229	1.04562	1.17802	1.95655	5.3476	0.142175	0.718998	1.56798	4.23614	1.34956	4.92366	7.50379	2.43786	2.91201	5.96516	14.8161	4.60635	0.739017	18.3867	31.1172	3.12893	1.83707	6.41165	2.01827	6.34655	2.05089	5.12787	2.25904	13.1261	8.18976
NCS_192	N	M	P	46-50	25.64	-	N	N	-	2.64014	1.5668	3.1632	35.7429	0.975533	1.21165	1.77876	4.7029	0.0709	0.514289	1.21694	3.85473	1.48451	5.07077	7.36185	2.36496	3.07631	4.85131	12.8766	4.91653	0.558416	13.821	29.7175	2.49801	3.23398	9.17556	1.24549	4.54398	1.75662	6.6531	2.37902	15.2581	9.71768
NCS_193	N	M	P	61-65	33.5	-	N	N	-	1.82512	1.34228	2.81033	32.1751	1.1232	1.22466	2.4362	6.24844	0.177773	0.737428	1.5407	4.52256	1.23917	4.84734	8.26118	2.27164	2.67708	5.13438	14.3005	4.42666	0.678214	18.0302	33.7144	2.86649	1.50204	7.21208	1.45618	4.62281	2.06387	4.59149	0.917276	12.9383	10.0849
NCS_194	N	F	P	41-45	16.67	-	N	N	-	2.28041	1.55226	3.28284	33.6586	1.21946	1.17275	1.88981	4.32514	0.119669	0.57042	0.15158	3.72456	1.35858	5.50977	7.45348	2.76301	2.95181	5.87246	15.0236	4.47753	0.642316	13.5656	29.3097	3.62188	1.89894	9.62199	2.08616	5.93202	2.51494	7.40604	1.44019	12.622	9.98049
NCS_195	N	M	P	46-50	19.94	-	N	N	-	2.40769	1.73179	2.23583	36.4635	1.47868	1.20987	1.31284	5.05432	0.201345	0.695034	1.09403	4.245	1.52663	4.10368	8.94354	2.08904	3.82001	3.43672	11.7139	5.6545	0.582083	13.2201	31.6795	3.5905	1.66632	8.99101	1.60585	5.59076	2.90237	8.06077	1.24975	11.5174	9.92562
NCS_196	N	F	P	71-75	22.99	-	N	N	-	2.18183	1.39457	2.75764	33.3199	1.24453	1.18482	2.17245	7.15822	0.22974	0.801921	1.69054	4.8072	1.44381	4.57577	7.36949	2.09971	3.22703	4.35582	12.9266	4.38839	0.670016	18.0799	34.3244	2.32347	0.842218	6.37993	1.14426	5.27304	2.61531	4.88473	1.088	13.7269	9.31785
NCS_197	N	M	P	71-75	25.68	-	N	N	-	2.6323	1.54464	2.8403	35.3606	1.46618	1.0268	1.87896	6.26262	0.130325	0.748778	1.61129	4.5481	1.3693	4.32189	7.22004	2.10738	3.1739	4.0607	12.6516	4.43563	0.608654	20.1031	33.19	3.17958	1.6825	7.62067	0.946345	4.39549	2.10202	5.53869	1.03634	11.6909	8.51441
NCS_198	N	M	P	51-55	24.11	-	N	N	-	2.69018	1.63332	2.57266	33.823	1.12848	1.23592	1.58905	5.67701	0.136835	0.756689	1.16656	4.87473	1.79783	4.58181	8.98787	2.19058	3.55218	3.49813	12.1066	5.49541	0.505133	15.8743	23.1565	3.77528	2.65426	10.0477	2.09177	5.68626	3.26828	7.42366	1.87562	12.8778	11.2685
NCS_199	N	F	P	71-75	20.2	-	N	N	-	2.36197	1.63477	2.43096	41.1335	1.49083	1.06182	1.23889	5.34674	0.154834	0.536665	0.844336	3.16506	1.22198	3.58545	7.18423	1.99601	3.52383	3.65282	12.1577	4.80685	0.470702	18.6922	27.2703	3.77299	1.09154	7.62337	2.04258	7.56824	3.68735	7.30418	0.853069	10.1111	9.98308
NCS_200	N	M	P	56-60	23.29	-	N	N	-	1.98223	1.27769	2.84458	40.0404	1.71466	1.04267	1.51909	5.20418	0.169917	0.586986	1.23576	3.39492	0.90878	3.6209	7.21506	1.68705	2.71242	4.06466	13.4829	4.89815	0.396946	13.7771	32.4576	2.54737	2.18312	8.38944	1.00042	4.07941	1.90545	7.32762	2.0021	13.838	10.4923
NCS_201	N	M	P	66-70	29.4	-	N	N	-	3.02559	1.70203	2.73802	33.2297	0.968768	1.1848	1.66359	5.88435	0.149317	0.755513	1.20915	5.02924	2.03062	4.79352	8.96893	2.36017	3.85511	3.43362	11.0761	5.57333	0.36859	17.3316	31.493	3.18271	1.80309	8.8766	1.06381	4.10228	2.03336	6.94987	1.22274	11.8286	10.1123
NCS_202	N	F	P	56-60	29.74	-	N	N	-	2.84081	1.62145	3.16218	33.8196	1.21086	1.20155	2.03608	6.15246	0.208905	0.796336	1.36728	4.50394	1.68376	4.53813	8.80333	2.19866	3.82038	3.77967	10.8509	4.99998	0.403772	19.8794	29.8851	3.99257	1.09636	7.35697	1.26995	5.44512	3.78789	6.80994	0.829548	9.67269	9.97446
NCS_203	N	M	P	51-55	30.76	-	N	N	-	1.68212	0.967137	2.18886	34.2287	1.94908	1.10011	1.79176	7.40849	1.09289	0.722744	0.978583	4.06698	0.930624	3.28234	8.80786	1.32645	2.78761	3.13942	14.6806	6.3515	0.51617	19.2524	28.7183	3.3114	1.82798	8.33388	0.790061	4.4838	1.97621	5.60448	1.33464	14.4022	9.96459
NCS_204	N	M	P	46-50	28.04	-	N	N	-	2.39887	1.00238	2.22404	30.0238	1.32009	1.06711	1.90483	7.69096	0.425289	0.714873	1.26078	5.2836	1.53903	4.11537	11.1839	1.719	3.94584	3.13707	12.103	6.57822	0.361913	20.6632	35.1495	1.59036	1.49194	8.10168	1.49194	2.14739	1.49194	4.64811	1.49194	10.8935	10.8385
NCS_205	N	M	P	41-45	32.74	-	N	N	-	2.99173	1.16428	2.95962	36.9784	1.88823	1.00399	1.64736	6.43694	0.505827	0.545437	1.00399	3.75191	1.02898	3.68405	8.11155	1.40671	3.27419	3.31913	12.2561	5.60188	0.439693	13.9952	24.0094	2.44663	1.2369	12.1012	0.420526	3.09904	1.50552	10.0274	0.805233	13.2468	17.106
NCS_206	N	M	P	36-40	25.66	-	N	N	-	1.93983	1.33647	2.31409	34.1399	1.36038	1.37168	1.60434	6.17732	0.377131	0.865393	1.23039	4.40601	1.20336	3.72812	8.5462	1.77137	3.04526	3.58882	15.0589	5.16615	0.76894	19.2711	28.0014	3.47394	1.54987	8.27228	1.20371	5.79662	2.14876	6.68161	1.63873	11.8515	10.1105
NCS_207	N	F	P	36-40	20.86	-	N	N	-	3.07308	1.6404	3.08258	37.3672	1.48818	1.48138	1.46599	5.25877	0.0701245	0.583787	1.06063	3.8842	1.36603	4.59912	7.43566	2.09376	2.81484	4.13461	12.0826	4.55868	0.458347	16.6635	27.2857	3.55544	1.65587	7.51891	2.75152	7.18105	4.19202	6.04706	1.09619	11.2566	10.7961
QC_01	QC	QC	QC	QC	QC	QC	QC	QC	QC	1.91274	1.21808	3.06983	33.7926	1.19786	1.2509	2.12117	5.99366	0.294485	0.653882	1.47834	3.79824	1.15003	4.64635	7.18775	2.13439	2.73304	5.45632	14.8615	4.34528	0.703544	18.047	30.3375	3.11745	1.44517	7.14021	2.05963	7.09988	2.68389	4.67296	0.980722	13.6552	8.76034
QC_02	QC	QC	QC	QC	QC	QC	QC	QC	QC	2.10835	1.17628	2.74578	35.8312	1.30944	1.02121	1.91732	6.51501	0.292015	0.70745	1.21362	3.99126	1.11893	4.25548	7.76795	1.89154	2.94407	4.44772	13.5002	4.72068	0.524512	17.7127	33.4119	2.4062	1.76043	7.49736	1.46105	6.72941	1.95557	4.12475	0.875573	12.5671	9.49799
QC_03	QC	QC	QC	QC	QC	QC	QC	QC	QC	1.94253	1.12111	2.85498	33.7014	1.21362	1.09058	2.03734	6.35791	0.327261	0.685105	1.43313	4.06766	1.27107	4.4308	7.90143	1.8978	3.00338	4.74658	14.5979	4.81557	0.502811	16.8126	31.2041	2.39128	1.13138	7.39496	1.69864	7.09027	1.78404	5.12773	1.39488	14.2584	9.71173
QC_04	QC	QC	QC	QC	QC	QC	QC	QC	QC	1.88813	1.18863	2.83116	34.4721	1.28637	1.11802	1.97945	6.17604	0.338905	0.658032	1.31606	4.06779	1.18433	4.32991	7.66669	1.95252	2.98914	4.76123	14.4729	4.68909	0.633516	17.7998	33.0547	2.07845	1.23341	7.6327	1.62215	6.9753	1.85568	3.96584	0.976323	14.1594	8.6462
QC_05	QC	QC	QC	QC	QC	QC	QC	QC	QC	2.03514	1.1623	2.9742	34.7788	1.31082	1.07399	2.19087	6.33504	0.29548	0.609672	1.41315	3.89564	1.12234	4.44382	7.44849	1.98338	2.84946	4.8759	14.3068	4.34867	0.546062	16.9381	31.7452	3.14018	1.40234	8.04379	1.74742	6.8024	2.23322	5.14249	1.03098	12.9882	8.78573
QC_06	QC	QC	QC	QC	QC	QC	QC	QC	QC	2.01034	1.26232	3.05926	35.7019	1.3225	1.08412	2.15943	6.24291	0.259926	0.534991	1.41407	3.80175	1.08131	4.34875	7.07211	1.93312	2.80796	5.17526	14.0534	4.13325	0.541341	17.2353	33.0978	2.64681	0.986827	7.95882	1.64076	6.47233	2.05318	4.28183	0.851362	13.4515	9.3235
QC_07	QC	QC	QC	QC	QC	QC	QC	QC	QC	1.93989	1.09882	3.08596	32.5104	1.2056	1.09451	2.25238	6.21025	0.234964	0.791857	1.61798	3.98285	1.16401	4.7924	7.5563	2.19288	3.03125	5.24757	14.6947	4.63655	0.65888	16.252	30.8823	3.35661	1.62084	7.22074	2.36594	7.18326	2.35826	5.12972	0.721115	13.925	8.98424
QC_08	QC	QC	QC	QC	QC	QC	QC	QC	QC	2.14281	1.41341	2.72461	35.1655	1.32662	1.37983	1.94117	6.70887	0.279946	0.744941	1.41369	4.13219	1.23857	4.09899	7.72876	1.92673	3.08375	4.19611	12.9525	4.78437	0.616569	17.3972	31.3807	2.76777	1.18151	7.89558	1.75983	7.09677	2.80834	5.22332	0.901734	12.5065	9.08077
QC_09	QC	QC	QC	QC	QC	QC	QC	QC	QC	2.0429	1.34292	2.80579	34.5678	1.27685	1.10633	1.98548	6.67801	0.284106	0.612118	1.45358	4.006	1.17922	4.24658	7.87724	1.89765	2.95784	4.55969	13.6709	4.94841	0.500535	18.1544	32.4948	1.77475	0.913431	7.16597	2.2942	7.0582	1.90861	4.36055	0.934727	13.9776	8.96278
QC_10	QC	QC	QC	QC	QC	QC	QC	QC	QC	2.00227	1.38729	2.62543	35.3069	1.25874	1.05137	1.92271	6.64258	0.345883	0.665356	1.15113	4.0451	1.13002	4.05795	8.07521	1.98469	2.98745	4.28922	13.6962	4.8479	0.526588	20.0487	33.7522	1.8104	1.17678	5.92285	1.99299	5.9632	2.12729	3.52707	1.17678	13.432	9.06971
QC_11	QC	QC	QC	QC	QC	QC	QC	QC	QC	1.97814	1.30562	2.87744	34.2226	1.38871	1.11679	2.17529	6.68327	0.354109	0.687823	1.37565	3.93766	1.16914	4.4449	7.48524	1.90466	2.95385	4.62754	14.1538	4.6213	0.53652	16.6463	30.8315	3.00138	1.15674	8.11294	2.33575	6.72574	2.75734	5.23588	0.941456	13.1718	9.08316
QC_12	QC	QC	QC	QC	QC	QC	QC	QC	QC	2.06263	1.20667	2.96624	34.1936	1.34921	1.13577	2.08004	6.49332	0.279749	0.630985	1.44225	3.89277	1.15551	4.36184	7.6765	2.00949	2.84316	4.93555	14.1926	4.56635	0.525731	17.7134	31.1752	2.78065	0.907324	7.42087	2.0704	6.88357	2.83104	4.98713	1.02877	13.0267	9.17499
QC_13	QC	QC	QC	QC	QC	QC	QC	QC	QC	2.02546	1.36047	2.96333	33.527	1.27169	1.1986	2.14793	6.60981	0.330342	0.659232	1.40408	3.86541	1.13905	4.40317	7.35142	2.07043	2.81088	5.20842	14.5508	4.5756	0.526875	16.4955	30.8772	3.63651	1.06262	7.81086	1.865	7.99375	2.08259	4.77969	0.870579	13.0921	9.43356
QC_14	QC	QC	QC	QC	QC	QC	QC	QC	QC	1.96321	1.20791	3.02907	33.1203	1.2307	1.04529	2.18603	6.31676	0.167639	0.746052	1.62943	3.84795	1.08578	4.64105	7.35224	2.22589	2.78918	5.60959	14.6582	4.63179	0.515901	17.7754	31.6987	2.70244	1.23618	7.29342	1.76035	7.32105	2.36779	4.55719	0.84396	13.5141	8.92946
QC_15	QC	QC	QC	QC	QC	QC	QC	QC	QC	2.1608	1.40561	2.98841	35.2061	1.30301	1.14842	2.09348	6.43109	0.291873	0.63163	1.35896	3.90059	1.11374	4.38374	7.33648	1.91193	2.82264	4.92316	13.6979	4.27969	0.610783	16.8577	31.9279	3.25851	1.13921	7.21368	1.59129	6.69085	2.65303	5.47971	1.28003	13.1828	8.72537
QC_16	QC	QC	QC	QC	QC	QC	QC	QC	QC	2.04128	1.30497	2.89731	34.8652	1.29533	1.08904	2.09441	6.54293	0.220937	0.609862	1.41172	4.04569	1.06332	4.12912	7.60496	1.99538	2.87493	5.0084	13.7934	4.54722	0.564619	17.25	31.3427	3.28704	1.02553	7.17041	2.07516	7.22211	2.19824	5.39024	0.677874	13.6483	8.71244
QC_17	QC	QC	QC	QC	QC	QC	QC	QC	QC	2.08959	1.27401	2.98586	33.9787	1.24228	1.10178	2.0744	6.54589	0.258133	0.695768	1.57025	3.96067	1.18482	4.40053	7.52758	2.00112	2.88083	4.94275	14.0788	4.69444	0.511816	18.8534	31.9057	2.6496	0.920477	6.77547	1.6684	6.20349	2.13488	4.64165	0.903043	13.6569	9.68705
QC_18	QC	QC	QC	QC	QC	QC	QC	QC	QC	2.07328	1.33685	3.13955	34.9678	1.24569	1.05172	2.31122	6.48936	0.305653	0.612598	1.51794	3.82034	1.07696	4.44299	6.89831	2.02854	2.54019	5.24041	14.1357	4.1552	0.609684	17.9794	31.2638	2.28403	1.05007	7.40397	2.27673	7.10398	2.1117	4.9306	0.87729	13.9665	8.7519
KCS_001	T	M	P	71-75	28.3	papRCC	pT1b	Gx	N0M0	1.80657	1.14974	1.98914	37.2819	1.49354	1.89645	1.20239	5.75849	0.226062	0.776175	1.09486	3.73101	1.02878	3.33056	8.59734	1.62206	3.09327	3.26051	13.8362	6.29884	0.52612	19.8899	27.0823	3.80988	1.19192	7.85081	1.88102	7.61531	3.39515	4.42855	1.08232	11.5036	10.2692
KCS_002	T	M	PT	76-80	27	ccRCC	pT3a	G2	N0M0	3.04159	1.88116	2.51039	33.2484	1.21441	1.47121	1.63278	6.67216	0.204441	0.948205	1.38829	4.37707	1.46334	4.22313	8.60058	2.01856	3.71901	3.49526	11.6605	6.01804	0.211492	20.6529	34.8401	2.19425	1.4941	8.02141	1.05642	3.33291	1.05642	5.56985	1.05642	11.1376	9.5876
KCS_003	T	M	PT	56-60	27.7	ccRCC	pT1a	G2	N0M0	2.11668	1.69148	2.18859	36.8654	1.40725	1.41336	1.44302	6.23003	0.177906	0.62366	1.06744	4.77385	1.50225	3.86964	8.77211	1.96996	3.11756	3.20835	11.7525	5.44534	0.363574	21.6541	28.2646	3.92946	1.6823	7.90416	1.56925	5.86784	2.79055	5.27418	0.909756	11.0709	9.08288
KCS_004	T	M	PT	71-75	34.4	ccRCC	pT3a	G2	NxMx	1.56961	1.06451	2.84484	41.3151	1.19219	1.33398	1.97069	7.64347	0.246448	0.621772	1.06945	3.63522	0.636262	3.00738	8.02558	1.17466	2.43882	3.26495	12.0507	4.6549	0.239421	18.247	34.3852	2.32382	1.15858	8.18439	1.14192	5.5789	1.43751	3.92083	1.14192	12.4842	9.99577
KCS_005	T	F	P	51-55	15.79	ccRCC	pT3	G4 (sarcomatoid)	N1M1	0.805463	1.02277	1.72924	40.8338	1.56399	1.36503	1.39861	9.67864	0.844171	0.728013	0.719741	3.01277	0.592801	2.30658	6.60166	1.20177	1.82262	3.44687	16.8312	2.80922	0.68502	14.0151	36.1759	3.32934	3.32934	3.32934	4.45799	14.1817	3.32934	3.32934	3.32934	7.86393	3.32934
KCS_006	T	M	P	81-85	27	papRCC	pT1a	Gx	NxMx	2.07876	1.10583	2.54188	40.055	1.14216	1.07053	0.900526	4.01017	0.134658	0.309714	0.706955	3.16317	0.69649	3.56008	7.41475	1.47128	2.72386	4.53705	16.3002	5.59231	0.484666	19.8632	35.724	1.76436	1.76436	4.00627	1.8179	6.50777	2.07197	2.13047	1.76436	13.5651	9.0202
KCS_007	T	F	P	56-60	29	ccRCC	pT1a	G2-4	N0M0	1.85746	1.04	3.07314	32.7152	1.3845	1.13179	2.60529	7.31432	0.672084	0.679075	1.59137	3.78463	0.944097	4.84482	7.74094	1.73291	2.49109	4.90753	13.9011	5.04734	0.541345	14.7462	23.2984	4.64982	1.10365	10.2131	1.98873	6.32637	3.27643	6.95891	0.899133	13.5174	13.0219
KCS_008	T	M	PT	66-70	UNK	ccRCC	pT1b	G2	N0M0	1.98356	1.17946	2.25969	37.9612	1.46092	1.22057	1.28527	6.0565	0.210527	0.620745	0.932861	3.63849	0.892042	3.30984	8.11724	1.53093	2.9693	3.7117	14.2433	5.88678	0.529062	15.7631	37.2017	1.93197	0.857719	7.35157	0.857719	5.99266	1.90786	4.06805	0.857719	13.0549	10.155
KCS_009	T	M	PT	81-85	18.93	ccRCC	pT1b	G2	NxMx	1.40886	1.01302	2.66387	38.3353	1.22952	1.33104	1.69403	5.35405	0.0751726	0.60276	1.24138	3.31897	0.750835	3.78265	6.4211	1.81775	2.36053	5.44322	16.0397	4.45618	0.660014	16.5882	30.0337	3.35453	1.76858	6.3744	3.29776	7.65144	2.49711	5.16643	2.70798	12.5168	8.04307
KCS_010	T	F	PT	36-40	33	ccRCC	pT1a	G2	N0M0	1.82739	1.1108	4.43937	29.359	1.27629	1.25141	3.69704	7.44773	0.79135	0.731596	1.81936	3.27078	0.946995	5.45052	6.42511	2.14457	2.39685	6.8414	14.2314	4.02318	0.517787	21.0521	29.6552	2.31688	1.21908	5.89507	3.05097	8.20134	1.47625	2.68174	1.24875	15.8889	7.31378
KCS_011	T	M	PT	61-65	32.5	ccRCC	pT3a	G3	N0M0	2.55256	1.46595	1.51181	45.0523	1.36419	1.62392	0.789224	6.77539	0.129913	0.870419	0.644695	4.69858	1.40406	2.31383	10.3097	0.895192	3.73002	1.96379	5.99877	5.77577	0.129913	15.5288	33.2954	3.1268	0.687532	10.5521	1.70852	5.22865	3.27078	6.99909	0.57561	7.29996	11.7267
KCS_012	T	F	PT	51-55	31.5	ccRCC	pT3a	G3	N0M0	2.7065	1.59453	1.92455	33.1817	1.46918	1.26672	1.33005	6.96866	0.281357	0.825899	0.923436	4.56953	1.87483	3.55759	10.4987	1.85111	4.87059	3.87	9.64645	6.48289	0.305737	15.0816	30.6317	4.29181	0.914668	7.86358	4.16187	8.18348	3.54276	6.52345	0.669632	8.8435	9.29199
KCS_013	T	M	PT	66-70	27.4	ccRCC	pT2a	G1-2	N0M0	1.44724	0.764403	1.14587	39.8832	1.34342	1.02907	6.30805	7.3714	0.213832	0.534581	0.604076	4.38529	0.670994	2.23037	9.67902	0.601107	3.25396	2.7881	9.27038	6.26176	0.213832	16.0005	23.8026	4.2564	0.960543	6.30761	5.19025	14.1141	6.31094	2.75822	0.960543	10.159	9.17922
KCS_014	T	M	P	61-65	27.3	ccRCC	pT1a	G1-2	N0M0	1.8639	1.28826	1.47029	44.8263	1.85798	1.59656	0.0912322	7.35892	0.204132	0.727577	0.699066	4.01791	0.921261	2.50473	8.69491	1.16246	3.09269	3.51873	8.88092	5.12543	0.096787	20.6894	33.2688	4.70992	1.06371	7.8934	1.53586	4.62244	3.11924	5.52452	1.05993	8.3594	8.15337
KCS_015	T	M	PT	66-70	30.69	ccRCC	pT1b	G2	N0M0	2.9186	1.66514	1.87322	45.8068	1.49067	1.34081	0.800959	5.40268	0.128153	0.544652	0.55106	3.8415	1.29897	2.3828	8.27997	1.20033	3.59101	2.38145	8.83847	5.53465	0.128153	14.458	33.6455	3.30345	0.627576	9.70787	1.21679	4.48178	2.97872	8.17659	0.644697	9.12319	11.6358
KCS_016	T	M	PT	56-60	35	ccRCC	pT3a	G2	N0M0	2.12388	1.08231	1.94071	36.2834	1.25474	1.19932	1.42197	8.45015	0.25997	0.647369	1.0328	5.28599	1.44939	3.12364	10.2677	1.16312	4.28945	2.34494	9.56063	6.66881	0.149681	20.7421	34.2107	1.94036	1.81759	8.80496	1.81759	1.81759	1.81759	4.57218	1.81759	10.1786	10.4632
KCS_017	T	M	PT	51-55	22.64	ccRCC	pT1b	G2	N0M0	1.22032	0.917998	2.37182	36.2894	2.16703	1.07235	1.92432	5.76394	0.408081	0.603196	1.27341	3.31495	0.810058	3.59376	6.79527	1.69941	2.49615	5.51103	16.2899	4.95601	0.521526	10.9084	33.4194	2.40896	0.783419	7.09676	2.54608	8.1929	2.8102	3.95956	0.783419	15.941	11.1499
KCS_018	T	F	PT	66-70	UNK	ccRCC	pT1b	G2	N0M0	1.33106	1.04805	2.62602	32.4873	1.2102	1.10971	1.94265	5.44513	0.188283	0.718188	1.28946	3.98633	1.07223	4.56133	7.82238	2.36251	3.11571	5.71346	16.2595	5.17576	0.5347	12.7238	34.5272	1.99168	2.31022	9.3305	2.48409	4.79264	1.38968	5.87215	1.68936	13.2991	9.58963
KCS_019	T	M	PT	76-80	22.99	papRCC	pT2a	G2	N0M0	1.82674	1.09986	3.65773	40.1965	1.59002	1.02863	1.57788	4.07319	0.074239	0.355016	1.02863	2.50871	0.596631	4.05692	5.19746	1.90991	2.3324	6.65996	16.1376	3.64208	0.449898	20.5784	34.2476	1.61967	0.903487	5.51959	1.16968	6.16653	1.6443	3.57645	0.903487	15.1794	8.4914
KCS_020	T	M	PT	66-70	28.38	ccRCC	pT3a	G2	N1M1	1.22033	0.839914	2.02434	39.3316	1.1025	1.01505	1.20178	5.80599	0.0814481	0.667874	0.983486	3.86901	0.884118	3.37419	8.90918	1.47378	3.24202	3.68244	14.0865	6.00455	0.199897	14.6952	38.2507	1.6488	1.14182	9.041	1.1087	4.99738	1.63271	4.46587	0.84685	12.4527	9.71827
KCS_021	T	M	PUT	51-55	UNK	ccRCC	pT1a	G2	N0M0	2.11618	1.24759	2.46562	33.3913	1.20583	1.15564	1.76925	6.05264	0.198401	0.746562	1.27836	3.88462	1.45655	4.175	9.22593	2.05351	3.926	4.10432	13.0205	6.19364	0.332478	20.4181	25.8616	4.82568	0.879514	8.28285	1.90994	7.20289	3.24951	5.68751	0.610045	10.9519	10.1205
KCS_022	T	M	PUT	81-85	23.88	ccRCC	pT1a	G1	N0M0	2.19602	1.34874	2.41348	33.2478	1.14619	1.1857	1.90564	6.82078	0.153217	0.777636	1.32429	4.23535	1.18846	4.31808	6.556	2.00628	2.62317	5.5358	15.7876	4.45565	0.774105	16.2738	28.9977	1.90986	1.98688	5.80499	3.75489	8.84133	2.88383	4.06631	2.80685	14.7828	7.89071
KCS_023	T	F	PUT	81-85	28.04	ccRCC	pT2b	G2-3	N0M1	1.74571	1.41615	2.68288	33.4896	1.23959	1.44967	2.61739	8.81196	0.642081	0.977533	1.43637	4.55695	1.37636	4.18942	8.32257	1.83228	3.10163	3.93285	11.0703	4.5577	0.55102	16.6738	27.911	4.05939	2.41778	6.82494	4.37101	9.18965	3.50433	4.0241	1.38539	10.846	8.79267
KCS_024	T	M	PUT	51-55	27.08	ccRCC	pT2a	G2	N0M0	1.53769	1.07794	2.42902	36.8166	1.238	1.15258	1.31299	4.47739	0.125952	0.623821	1.26546	4.22937	1.13858	3.96422	8.05752	1.95502	3.2212	4.49942	14.712	5.42016	0.745013	13.6507	31.8566	3.10584	1.41652	6.08215	4.5702	9.44553	3.25061	5.02285	1.49916	11.8141	8.28577
KCS_025	T	M	PUT	61-65	24.69	ccRCC	pT1b	G2	N0M0	1.61197	0.902656	2.80323	35.4459	1.24039	1.05086	1.68838	5.31013	0.151324	0.699173	1.50624	3.71489	0.881722	4.17726	6.94151	1.80357	2.59136	5.51331	16.5972	4.77954	0.589347	13.992	28.5677	2.7538	1.67914	7.16322	3.61985	7.75366	2.7021	4.16324	1.82131	15.9953	9.78864
KCS_026	T	M	PUT	61-65	21.33	ccRCC	pT1a	G2	N0M0	2.48558	1.52808	2.89092	36.7706	1.01538	1.19843	1.43978	4.20218	0.0665793	0.630007	1.08191	3.32965	1.29555	4.51128	7.02352	2.49455	3.33835	5.38742	14.0358	4.68416	0.590221	9.96654	37.149	1.30123	1.87667	8.22974	2.78402	7.2011	1.55011	6.80295	1.00799	13.1452	8.98543
KCS_027	T	F	PU	61-65	26.67	ccRCC	pT1b	G2	N0M0	1.50186	1.09639	3.25348	38.4519	1.06572	1.22085	1.93819	6.45947	0.123863	0.645982	1.57051	3.32596	0.823646	3.98117	5.68911	1.9348	2.21616	5.96531	15.1337	3.12349	0.478498	20.3649	31.027	3.30786	3.10849	5.39588	3.06537	6.77137	2.4393	4.17788	3.27351	11.3935	5.67493
KCS_028	T	M	PUT	51-55	22.64	ccRCC	pT1b	G2	N0M0	2.02113	1.21564	2.99147	37.4712	1.39312	1.10974	1.53379	5.06734	0.108267	0.568403	1.30823	3.46002	1.06771	4.29252	7.49143	2.03481	3.0596	4.67306	13.8043	4.94613	0.382086	14.1838	27.4601	2.94706	2.89489	9.13169	2.579	5.97592	2.67815	7.15892	2.20941	12.8923	9.8888
KCS_029	T	F	PU	71-75	20.7	ccRCC	pT2a	G3	N0M0	2.17767	1.33478	3.50589	38.0346	1.41458	1.17293	1.85205	4.78608	0.0756726	0.605381	1.70263	3.58988	0.990499	4.4023	5.77782	2.17761	2.1884	5.5628	14.9814	3.22295	0.444074	15.4174	25.5112	3.48671	2.3042	6.80901	3.52283	7.26883	2.77196	5.14812	2.54239	15.5361	9.68131
KCS_030	T	F	PUT	66-70	26.81	ccRCC	pT1a	G2	N0M0	1.7476	1.06947	2.85592	33.1236	1.53619	0.992656	1.93127	6.30664	0.276767	0.776212	1.58974	4.50934	1.38453	4.41643	7.89557	2.05949	3.23811	4.516	14.4764	4.77553	0.522467	14.9789	31.7406	3.33103	1.58711	8.17745	1.26253	5.94489	2.62501	5.45895	1.14824	14.1781	9.56719
KCS_031	T	M	PUT	31-35	24.8	ccRCC	pT3a	G3	N0M0	1.5679	0.97477	2.2133	32.7785	1.09272	1.00647	1.71484	7.09765	0.307627	0.647912	1.21615	4.24707	0.905237	3.90555	8.72586	1.5481	2.54854	4.26247	16.9631	5.68939	0.586856	16.4618	30.2219	2.97221	1.34269	7.36284	3.92545	8.43454	2.70054	3.36278	1.64259	14.0174	7.55523
KCS_032	T	F	PUT	66-70	19.2	ccRCC	pT1b	G1-2	N0M0	1.60138	1.27526	2.66829	37.0088	1.4645	1.18478	1.70299	5.5343	0.231649	0.732855	1.38021	3.60528	1.05705	4.11628	6.68416	1.93219	2.8146	5.05929	15.1083	4.1392	0.698642	14.8734	27.8232	3.48795	1.20171	6.27312	4.36336	10.1018	3.62608	5.31801	1.60856	12.7514	8.57141
KCS_033	T	M	PUT	71-75	24.84	ccRCC	pT1b	G4 (sarcomatoid)	N0M0	2.11802	1.28563	2.58707	31.4814	0.936454	1.21034	2.1443	6.69672	0.163359	0.764819	1.51479	4.94483	1.4139	4.79528	7.57017	2.30073	3.06503	4.87217	14.915	4.45662	0.763324	16.607	28.2361	2.89808	1.51179	7.24473	3.23713	9.03305	2.96821	5.05705	1.83321	12.7572	8.61643
KCS_034	T	M	PUT	46-50	27.77	ccRCC	pT3a	G2	N0M0	1.23224	0.717188	2.68654	33.0081	1.1288	0.930818	2.02717	6.18315	0.118894	0.594472	1.41578	3.13068	0.564854	4.108	5.73921	1.52452	1.87514	7.10678	20.7003	4.59055	0.616851	15.798	28.7193	2.28631	1.45283	5.68416	3.48809	8.62066	2.70896	3.62833	2.66562	16.7836	8.16418
KCS_035	T	M	PU	51-55	37.01	ccRCC	pT3a	G4 (sarcomatoid)	N1M1	1.05233	1.16553	4.16878	35.8482	0.999763	1.27004	3.69371	9.46508	0.545859	0.660284	1.51082	2.60225	0.434551	3.32588	3.82389	1.46411	1.16042	7.1	16.8703	2.24207	0.596149	17.6922	36.4197	2.83494	2.83494	2.83494	5.41446	12.315	2.83494	2.83494	2.83494	8.31417	2.83494
KCS_036	T	M	PUT	71-75	24.91	papRCC	pT3a	G3	N0M0	1.37689	0.890989	3.00301	36.9243	1.22599	1.20202	1.62578	4.98876	0.219636	0.575837	1.16426	3.22851	0.725715	4.57925	7.13171	1.69814	2.32415	5.68293	15.8764	5.00675	0.54902	15.9623	33.131	1.74754	1.31817	6.6076	2.99218	7.9516	1.63631	3.32959	2.43399	14.1681	8.72167
KCS_037	T	F	PUT	56-60	31.64	ccRCC	pT3b	G3	N0M0	1.89889	1.53997	3.23297	35.1709	0.869487	1.57818	2.75002	7.59576	0.249394	0.929345	1.73517	3.53479	1.11235	4.31931	5.77147	2.20346	2.18153	5.22246	14.5312	2.58087	0.992464	14.055	32.1365	3.41944	1.76832	5.63673	7.22075	11.4509	3.02249	3.16349	1.4064	10.3865	6.3334
KCS_038	T	M	PU	66-70	32.51	ccRCC	pT1b	G2	N0M0	1.63708	0.929227	2.79176	34.8247	1.29343	1.10555	2.04315	7.30536	0.50585	0.616229	1.35448	4.54277	0.922052	3.8519	8.49246	1.54649	2.82838	3.68301	14.1225	5.31909	0.284518	21.4533	30.437	3.27255	1.60768	8.74915	0.800992	5.2961	1.83341	3.71537	0.874163	12.0395	9.92074
KCS_039	T	F	PU	71-75	28.01	ccRCC	pT1a	G2	N0M0	1.59874	0.886258	4.01877	30.1462	0.995567	0.970149	3.08609	6.38792	0.307228	0.655212	1.76654	3.6209	1.08182	5.7333	8.6025	2.22322	3.21738	6.12263	13.5413	4.77465	0.263617	13.8437	32.8042	2.83931	2.63929	9.2205	2.07089	6.0143	2.05624	5.16752	1.33253	12.0347	9.97687
KCS_040	T	M	PUT	46-50	27.47	ccRCC	pT3a	G2-3	N0M0	1.87489	1.4213	2.64542	29.6622	1.0233	1.18414	1.87627	5.10532	0.0858916	0.812218	1.50102	3.73102	1.46046	5.27155	7.60195	2.96399	3.70767	5.87883	16.7914	4.50619	0.89506	15.092	28.3789	1.55165	1.4237	8.19312	2.77838	6.56719	1.65151	6.20309	1.25751	15.7768	11.1261
KCS_041	T	F	PUT	71-75	31.25	ccRCC	pT1a	G2	N0M0	2.09822	1.23137	3.63369	33.6382	1.22272	1.00981	2.33728	5.90435	0.153637	0.608946	1.67282	3.89645	0.998553	4.82478	6.23601	2.1502	2.39722	6.30539	15.3741	3.75376	0.552507	14.7885	32.3158	2.1882	1.48402	7.18694	1.40794	6.74023	1.99297	5.15185	1.2776	15.397	10.069
KCS_042	T	M	PUT	71-75	30.04	oncocytic adenoma	n.d.	n.d.	n.d.	1.06881	0.888244	2.77554	34.7741	1.66073	0.989696	2.3549	6.48034	0.521546	0.515778	1.33654	3.40734	0.656855	4.0004	5.97284	1.79141	2.46343	5.75007	17.6663	4.51403	0.411042	29.2281	31.9975	2.35452	1.18202	3.74642	1.18202	6.13585	1.18202	2.73355	1.4995	12.1067	6.6518
KCS_043	T	M	PUT	46-50	33.21	ccRCC	pT3a	G2	N1M1	1.27984	0.709855	3.05105	35.3368	1.23039	0.922977	2.02339	6.27046	0.185029	0.574171	1.38163	3.80971	0.570022	3.75536	7.42467	1.37903	2.29661	5.1108	17.2444	5.09004	0.353766	8.34675	21.8539	2.69402	1.30968	7.29286	2.85635	12.4612	10.3041	4.40807	1.19333	14.831	12.4487
KCS_044	T	M	PUT	66-70	32.11	ccRCC	pT1a	G1	N0M0	1.80182	0.965707	3.323	36.5963	1.31345	1.02236	1.88879	5.26423	0.126412	0.30339	1.28151	4.16121	0.823513	4.62562	8.13768	1.66217	2.58995	5.02356	14.0214	4.81729	0.250666	17.3964	42.0366	1.67461	1.67461	4.75779	1.67461	2.762	1.67461	1.77905	1.67461	13.8051	9.08997
KCS_045	T	M	PUT	81-85	23.66	ccRCC	pT3a	G3	N0M0	1.82372	1.10265	2.86763	37.0116	1.17542	1.11935	1.89585	6.13218	0.180153	0.675278	1.34566	3.99092	0.959877	4.16428	6.99603	1.89279	2.65559	4.89951	14.5255	4.2148	0.371138	16.3693	33.0415	1.03742	1.25996	8.37734	1.0905	6.56251	1.03742	4.98966	1.03742	14.7037	10.4933
KCS_046	T	F	PUT	66-70	UNK	ccRCC	pT3a	G3	N0M0	1.83568	0.85986	4.07295	37.3484	0.908406	0.88845	1.94659	5.0455	0.167632	0.23678	1.31172	2.81493	0.418902	4.52473	6.24289	1.78731	2.39904	6.73138	15.725	4.3732	0.360674	13.1906	44.239	2.98707	2.98707	2.98707	2.98707	7.84603	2.98707	2.98707	2.98707	8.84982	4.96503
KCS_047	T	M	PUT	41-45	35.65	ccRCC	pT1b	G1	N0M0	2.33196	1.53667	2.96919	30.6875	1.10616	0.137218	1.76692	4.99452	0.11386	0.902259	1.32519	5.04576	1.56164	5.29917	11.6699	2.00051	3.45699	3.63529	12.492	6.30088	0.666416	12.8841	32.7957	3.79058	2.24157	10.8274	0.64741	3.40144	2.36004	5.74779	0.667678	13.0346	11.6017
KCS_048	T	F	PUT	61-65	29.74	ccRCC	pT3a	G3	N0M0	1.74824	1.02482	3.75894	31.1455	1.4024	1.12458	2.62078	6.20134	0.445039	0.787924	1.77641	3.83742	0.901788	4.87482	7.18486	1.91029	2.42866	6.17407	15.8312	4.18038	0.640491	15.1585	26.4827	3.75058	1.73822	7.34373	5.21863	8.9308	2.74146	4.97181	1.7859	13.334	8.54362
KCS_049	T	M	PUT	71-75	31.02	ccRCC	pT3a	G3	N0M0	2.26529	1.6484	2.51209	33.5733	1.49713	1.48688	1.98376	6.82473	0.373277	0.811543	1.30528	3.5124	1.06532	4.05477	6.20429	2.20235	2.90188	4.70718	15.9689	4.10622	0.995055	18.7956	43.3187	1.72337	1.72337	2.39596	1.9133	6.67854	1.72337	1.72337	1.72337	12.9095	5.37147
KCS_050	T	F	PUT	76-80	27.48	ccRCC	pT1b	G2	N0M0	1.43049	0.733246	5.05116	36.3002	1.35247	0.932904	3.69186	8.7599	0.818593	0.539196	1.61037	2.71895	0.276087	3.45409	4.27819	0.994289	0.962486	7.30892	16.0674	2.21509	0.504209	12.1082	39.3074	2.43116	2.43116	2.43116	7.33037	8.86215	2.43116	2.43116	2.43116	14.6618	3.14308
KCS_051	T	M	PUT	56-60	24.78	ccRCC	pT3a	G4 (sarcomatoid)	NxM0	1.52274	1.48879	2.68987	34.3104	0.865877	1.54591	2.93622	10.036	0.396001	1.01652	1.54203	3.83255	0.923956	4.01145	5.75656	1.7924	1.89902	4.67309	15.1655	2.59037	1.00477	18.8891	42.2442	2.79464	2.79464	2.79464	2.79464	7.03879	2.79464	2.79464	2.79464	9.47073	2.79464
KCS_052	T	M	PUT	76-80	24.76	ccRCC	pT3a	G3	N0M0	1.83951	1.57685	2.53706	39.7573	1.30811	1.45558	1.7865	7.33208	0.233177	0.752376	1.01244	3.47873	0.711132	3.31379	5.69899	1.85696	2.12912	4.35388	15.111	3.07578	0.679685	12.415	36.7326	4.59939	4.59939	4.59939	4.59939	9.45792	4.59939	4.59939	4.59939	4.59939	4.59939
KCS_053	T	M	PUT	56-60	23.67	ccRCC	pT1a	G3	N0M0	1.07993	0.906075	2.74177	38.4682	1.32395	1.18262	1.96232	5.35108	0.167653	0.635134	1.1687	2.82077	0.631038	3.91446	5.85687	1.6638	2.11306	6.20624	17.5365	3.77116	0.498638	13.8836	36.024	1.96253	1.8841	7.27067	2.47646	5.65897	1.1338	4.87868	2.11394	15.7161	6.99708
KCS_054	T	M	PU	66-70	35.64	ccRCC	pT1a	G2	N0M0	1.49648	0.921202	3.5914	33.5227	1.3351	1.07158	2.35546	6.24122	0.519727	0.626462	1.50021	3.65267	0.746192	3.9966	5.76251	1.66172	2.25186	6.13756	17.8717	4.04695	0.690648	16.7181	35.6208	1.51511	1.51511	7.38616	1.51511	4.00225	1.51511	2.65144	1.51511	16.2164	9.82928
KCS_055	T	M	PUT	36-40	27.45	ccRCC	pT1b	G1	N0M0	1.74742	1.02779	2.89603	32.2364	0.936431	0.98029	2.11489	6.34886	0.257514	0.604198	1.6024	4.51764	1.07541	4.99499	7.45403	2.00401	2.73886	5.42697	16.3676	4.04794	0.62034	16.6339	30.4683	2.11643	1.24496	9.45601	1.24496	4.44896	1.24496	5.8416	1.24496	16.1767	9.87823
KCS_056	T	F	PUT	41-45	21.45	ccRCC	pT1b	G1	N0M0	1.56758	1.30668	2.17441	32.708	1.11644	1.16956	1.97388	7.23806	0.302935	0.779709	1.29569	4.15628	1.22878	4.66528	7.61807	2.24204	3.09596	4.92281	15.1355	4.7122	0.590148	14.4457	27.6007	4.48036	2.44791	7.10299	2.34924	9.49666	5.02033	5.74661	1.77489	11.7555	7.77913
KCS_057	T	M	PUT	76-80	31.14	ccRCC	pT1b	G2	N0M0	1.61986	1.04342	2.70995	34.9711	1.34131	1.09972	2.40343	7.72921	0.383545	0.65594	1.30409	3.59568	0.848126	3.83276	6.64232	1.79625	2.64174	4.87102	15.5949	4.1858	0.729894	12.483	22.3969	2.53208	1.18548	4.39752	9.08055	19.8998	5.67203	2.38884	1.18548	10.1564	8.62187
KCS_058	T	M	PUT	61-65	29.07	ccRCC	pT2b	G3	N0M0	1.58531	1.11757	2.14575	31.2854	1.18383	1.14957	2.09637	7.16478	0.296905	0.815824	1.46477	4.39007	1.10932	4.17376	8.37802	1.83942	2.87478	5.09457	15.8803	5.24794	0.705738	9.94203	17.0074	6.12007	1.2948	5.537	8.73973	20.9518	9.3031	3.09773	1.34861	9.92981	6.7279
KCS_059	T	F	PUT	66-70	30.12	chRCC	pT2a	Gx	N0M0	1.88073	1.1685	2.88248	34.4061	1.47853	1.03457	2.03289	6.48791	0.257547	0.708551	1.25192	4.25675	1.30011	4.36024	8.23485	2.11574	3.26185	4.82432	12.8237	4.82577	0.406949	18.7166	27.5254	3.45083	1.66552	8.20892	1.83075	5.89324	2.37559	4.5435	1.28547	13.3649	11.1392
KCS_060	T	F	PUT	76-80	24.34	ccRCC	pT3a	G4	N0M0	1.24902	1.18557	3.18582	47.029	1.06118	1.0737	2.56816	9.29991	0.13005	0.482002	1.09132	2.38525	0.383375	2.64144	3.84016	1.34501	1.30303	4.55766	13.1715	1.78112	0.235723	23.9118	42.259	2.22295	2.22295	2.22295	5.30084	5.531	2.22295	2.22295	2.22295	7.21895	2.4408
KCS_061	T	M	PUT	61-65	23.41	ccRCC	pT3a	G3	NxM1	1.70911	1.44633	2.54882	39.5971	0.883361	1.14302	2.10603	9.14021	0.259884	0.741433	1.18901	3.7106	0.856368	3.40223	6.11496	1.69193	1.93881	4.15528	14.0136	2.77332	0.578591	15.7934	24.7434	1.07907	1.80467	3.45396	11.5739	17.2435	1.75085	1.4041	3.78529	13.9632	3.40466
KCS_062	T	M	PUT	66-70	33.9	chRCC	pT2a	Gx	N0M0	1.56856	0.646147	2.9055	36.4864	1.27239	0.784724	1.8728	5.72051	0.19343	0.477399	1.39241	3.59062	0.558254	4.05003	7.51115	1.34033	2.25779	5.43122	16.6091	5.07595	0.255341	20.4832	29.633	2.4365	1.01501	7.64138	1.18014	3.87929	1.10265	3.19554	1.01501	17.4864	10.9318
KCS_063	T	M	PUT	51-55	30.74	eosinophilic granular cell subform + ccRCC residuum	pT1b	G3	N0M0	1.2026	0.80676	2.47892	37.4393	1.03502	0.85894	1.53969	6.86033	0.166499	0.421145	1.01858	3.12609	0.466562	3.26843	7.55578	1.34665	2.34999	4.83269	18.3492	4.49509	0.381694	19.4354	37.6184	3.49216	3.49216	3.49216	3.49216	6.23173	3.49216	3.49216	3.49216	8.77725	3.49216
KCS_064	T	M	PUT	66-70	25.35	ccRCC	pT3a	G4 (sarcomatoid)	NxM1	2.18958	1.54434	2.20109	36.4539	1.2407	1.32635	1.70849	8.20503	0.495746	0.874183	0.979687	3.59407	0.921196	3.67878	6.79337	1.66765	2.18037	3.99626	15.124	3.9068	0.918469	20.3589	35.9085	1.12187	1.12187	6.9193	1.94262	5.86974	1.12187	3.4531	1.18114	14.0212	6.97988
KCS_065	T	M	PUT	46-50	30.09	ccRCC	pT2a	G3	N0M0	1.70823	0.921	3.20045	31.6119	1.37723	0.936005	2.68943	8.05037	0.652729	0.593901	1.38117	3.79817	0.729897	3.92401	7.31084	1.79319	2.71871	5.17393	16.3324	4.7162	0.380238	13.1117	26.3663	1.33368	1.33368	7.30172	2.23433	7.58686	1.3854	4.6117	1.45809	21.2713	12.0053
KCS_066	T	M	PUT	61-65	22.09	ccRCC	pT3a	G4	N0M1	2.65422	0.984527	3.24194	39.9745	1.53427	0.743176	1.46091	5.67737	0.133244	0.339096	1.06928	3.32476	0.499087	3.9722	6.11503	1.27981	1.67138	4.86952	16.1918	4.00659	0.257319	22.8885	34.1651	1.44909	0.95551	4.59416	1.8168	9.16137	1.98155	1.63134	1.14161	13.4199	6.79507
KCS_067	T	M	PUT	56-60	17.87	ccRCC	pT3a	G1-2	N0M0	1.93413	1.40038	2.53786	40.8543	1.51338	1.01921	1.49318	5.52136	0.399813	0.577656	0.903862	2.88858	0.702424	3.52792	4.53503	1.66315	1.7339	5.08016	17.8648	3.2401	0.608773	17.8145	27.1331	1.98097	1.69466	3.80244	6.75299	13.0791	2.84904	2.44317	2.08616	14.7213	5.64264
KCS_068	T	F	PUT	56-60	23.8	ccRCC	pT1a	G1	N0M0	2.79822	1.51068	2.45581	31.583	1.55079	1.11139	1.69838	6.70457	0.491818	0.695359	1.34912	4.67721	1.58673	4.72331	7.21375	2.22755	3.19536	4.6916	14.4157	4.46903	0.850654	17.4821	39.608	1.5724	1.07015	4.33962	2.06866	6.98774	1.38316	3.76684	1.07015	12.211	8.4402
KCS_069	T	M	PUT	56-60	24.54	ccRCC	pT3a	G2	N0M0	1.67143	0.960814	2.54261	34.5329	1.04293	1.00043	2.08503	7.65546	0.339289	0.641302	1.2826	4.21277	0.899951	3.71717	7.23846	1.57479	2.35299	4.67799	15.8851	5.12038	0.565626	16.0459	25.8721	4.04421	1.53939	6.577	3.90088	10.7295	3.68264	4.47807	1.3555	13.6699	8.10495
KCS_070	T	M	PU	56-60	26.6	ccRCC	pT1b	G2	N0M0	2.14453	1.0964	3.22374	31.7415	1.14833	1.10928	2.0243	5.85085	0.205068	0.656061	1.47376	4.05833	1.11386	4.44094	8.35353	2.13409	3.2185	4.78396	14.8353	5.72785	0.659826	17.0352	31.5793	4.30359	0.8451	7.89675	1.49832	5.63536	3.17829	4.87469	0.906318	12.7406	9.50648
KCS_071	T	M	PU	61-65	22.09	ccRCC	pT3a	G3	N0M0	1.30717	0.933401	2.87516	33.8516	1.16695	1.04097	2.36191	6.77779	0.318633	0.749501	1.66556	3.66565	0.637214	4.18239	6.15386	1.60482	1.8052	6.16328	17.7926	4.26534	0.681034	15.7026	24.6839	1.86018	1.45789	4.53655	10.0254	13.5313	2.86782	3.27372	2.12881	13.1429	6.7889
KCS_072	T	F	PUT	56-60	24.03	chRCC	pT2b	G3-4	N0M0	1.44895	1.16881	3.20475	36.4215	1.11679	1.26234	2.91041	7.90581	0.0899295	0.736066	1.8135	3.37808	0.727083	4.01935	6.29668	1.7223	2.20768	5.47477	14.0312	3.62064	0.443361	18.2361	37.0285	1.17723	1.17723	6.34512	1.31733	5.23432	1.36565	4.10828	1.17723	13.6717	9.1613
KCS_073	T	M	PUT	66-70	29.64	papRCC	pT2a	Gx	N0M0	1.46985	1.13977	2.89196	32.6042	1.1466	1.28434	2.50735	7.72285	0.374998	0.951364	1.98201	4.20885	1.10775	4.63118	7.30859	2.02186	2.54553	5.51289	14.5931	3.38824	0.606643	15.8826	36.4092	2.55322	2.58866	8.66832	1.49286	4.48119	1.67196	4.68632	1.89912	11.6227	8.04388
KCS_074	T	M	PUT	71-75	21.72	ccRCC	pT3a	G3	N1M0	1.00129	1.07888	1.51221	41.6589	1.13236	1.14301	1.35177	8.71389	0.243604	0.642944	0.714382	3.3213	0.444804	2.46938	6.06272	1.08833	1.52551	3.60256	18.3455	3.28265	0.66401	18.7516	44.1292	1.94329	1.94329	1.94329	1.94329	6.4053	1.94329	1.94329	1.94329	12.5217	4.58911
KCS_075	T	M	PUT	76-80	26.23	ccRCC	pT2a	G3	N0M0	1.72114	1.25237	2.81752	35.3909	1.36648	1.13951	1.84976	5.56382	0.130685	0.594457	1.40247	3.75743	1.07107	4.28933	7.92849	2.08145	2.98226	4.90543	14.3605	4.86362	0.531341	15.2761	27.721	3.74849	0.854271	6.24628	4.01424	11.4398	5.80515	4.37955	0.618791	10.7506	9.14573
KCS_076	T	M	PUT	61-65	27.64	ccRCC	pT3a	G3	N0M0	1.4208	1.11449	3.2152	37.4579	1.58419	1.23843	2.57337	6.60225	0.10769	0.705367	1.46458	3.14721	0.610306	3.65312	6.38396	1.67968	2.22437	5.51209	14.9976	3.83375	0.47358	13.7412	22.0056	4.94441	1.00741	6.62644	5.1139	14.2317	6.55768	5.00584	1.09222	11.3026	8.37098
KCS_077	T	M	PUT	66-70	25.15	ccRCC	pT1b	G2	N0M0	2.30896	1.27231	3.32067	40.7581	1.29713	1.11579	2.00752	5.65579	0.107403	0.602526	1.484	3.476	0.830948	3.83581	6.71317	1.65502	2.1643	4.52565	12.4675	4.06683	0.334525	16.4262	37.1535	2.13762	0.962454	7.89336	0.990579	4.68249	2.17378	5.64942	0.528664	10.8966	10.5054
KCS_078	T	M	PUT	51-55	28.53	ccRCC	pT3a	G4 (sarcomatoid)	N2M0	1.89474	1.00756	3.36334	31.7229	0.815789	0.99532	1.79586	5.04551	0.103799	0.599729	1.38399	3.85194	0.945974	4.6469	7.61668	1.82845	2.35148	6.65521	17.8695	5.13327	0.37205	21.164	30.7564	1.9707	2.30266	6.61424	1.31759	5.06739	1.01142	2.88526	1.73418	16.0265	9.14968
KCS_079	T	F	PU	71-75	36.39	ccRCC	pT3a	G4 (sarcomatoid)	N0M1	2.09034	1.82713	3.48746	36.537	1.45695	1.68128	3.06383	10.3364	1.03872	0.997288	1.42348	3.17644	0.975875	3.45351	5.66405	1.79601	2.16309	4.19243	11.551	2.41938	0.668261	22.2828	34.3037	1.54532	1.06023	6.38364	2.31771	6.31982	1.11278	5.96735	1.06023	10.764	6.88243
KCS_080	T	M	PU	71-75	29.3	ccRCC	pT2a	G3	N0M0	1.82557	1.56265	3.33208	39.9478	1.30396	1.52768	2.63236	7.83199	0.375801	0.763842	1.52768	3.494	0.99465	3.62006	6.59793	1.8242	2.61913	3.9535	10.77	3.27516	0.219939	14.4578	35.6431	1.65895	2.46165	10.537	0.488245	2.86212	0.753273	7.25094	1.19559	12.551	10.1404
KCS_081	T	M	PU	46-50	34.48	ccRCC	pT1b	G1	N0M0	1.94954	0.956992	3.82237	32.4319	1.07452	0.896916	2.84091	6.94893	0.299996	0.544056	1.64771	3.87095	0.764123	4.34385	8.03966	1.79787	2.66899	5.33865	14.3044	5.33129	0.126335	14.0592	31.2319	1.90506	1.90506	8.78084	1.90506	2.33866	1.90506	4.19476	1.90506	18.3934	11.4759
KCS_082	T	F	PU	71-75	44.82	ccRCC	pT3a	G3	N0M0	2.2761	1.40841	3.72729	35.1553	1.09714	1.14065	2.56503	7.15158	0.312046	0.722757	1.69024	4.06777	1.07383	4.54942	7.42716	1.92233	2.47017	4.73672	12.2754	3.82942	0.401265	20.6814	31.3242	3.63679	2.54736	8.34928	1.58622	5.28706	1.59805	4.41841	0.941322	11.4697	8.1603
KCS_083	T	F	PU	71-75	21.09	ccRCC	pT3b	G3	N1M0	2.02053	1.5812	3.07217	35.6166	1.61973	1.28493	2.44853	7.89727	0.685136	0.803078	1.42769	3.49055	0.911731	3.88553	6.21122	1.77973	2.02055	5.11825	13.9058	3.53208	0.687738	16.919	28.3901	2.69117	1.03521	4.32828	10.5082	15.1019	3.62794	2.54188	0.971087	8.82295	5.06235
KCS_084	T	M	PU	71-75	31.31	ccRCC	pT3a	G3	N1M1	2.26954	1.37244	2.8512	31.1623	1.3411	1.26087	2.03616	7.04012	0.461772	0.83007	1.52355	4.47506	1.40844	4.88314	7.10018	2.31116	2.87715	5.17282	14.1289	4.55453	0.939546	20.2704	28.728	3.10884	0.953644	6.02107	2.02943	8.44298	3.31654	3.76272	0.953644	12.8069	9.60586
KCS_085	T	M	PU	66-70	24.11	ccRCC	pT3a	G3	N2M1	1.52941	1.08593	2.51226	36.9734	1.26862	1.1235	1.87739	6.82466	0.20956	0.669317	1.31473	3.64655	0.83052	3.88591	6.71926	1.71288	2.32273	4.88564	15.9098	3.9979	0.700094	18.5889	34.7546	1.56968	0.848462	6.02316	1.38857	7.37535	1.91573	3.2734	0.848462	14.6036	8.81005
KCS_086	T	F	PU	71-75	30.86	ccRCC	pT1a	G2	N0M0	2.27985	1.45173	3.22886	32.919	1.22245	1.22237	2.45269	6.31726	0.186194	0.679093	1.67161	3.85672	1.30182	4.90288	7.2379	2.45065	3.09278	5.3339	13.2594	4.52292	0.409901	19.8415	28.5196	2.80467	1.38371	6.61552	2.38172	7.73477	2.24194	3.78343	1.87571	14.0298	8.78754
KCS_087	T	M	PU	41-45	36.57	ccRCC	pT3a	G3	N0M0	1.36766	0.993637	3.15701	33.9777	0.981579	1.03122	2.03324	6.26201	0.179729	0.589266	1.39697	4.01691	0.977453	4.33545	9.05035	1.85801	2.94168	4.58415	14.4601	5.54242	0.263529	15.2432	35.6754	1.94984	1.85439	7.48604	1.98677	5.80619	1.85439	1.85439	1.85439	15.1892	9.24583
KCS_088	T	F	PU	76-80	23.81	ccRCC	pT1a	G2	N0M0	2.14377	1.48686	3.55042	35.7277	1.27666	1.13808	2.20715	5.56655	0.0812913	0.545668	1.58518	4.02553	1.35146	4.70126	6.86343	2.31562	2.98486	5.06006	12.4751	4.46322	0.45009	22.2575	31.3207	2.3832	1.02551	6.25484	1.27451	7.3066	2.05989	3.17739	1.02551	11.9431	9.97114
KCS_089	T	M	PU	61-65	25.14	ccRCC	pT1b	G3	N0M0	1.33551	1.37504	3.07216	35.3415	1.11866	1.41227	2.67976	7.94112	0.403593	0.871775	1.65637	3.37289	0.77368	3.68737	5.90075	1.97967	2.22709	5.18799	15.7127	3.09801	0.852056	17.96	38.5318	1.41373	1.41373	4.81419	1.81586	7.26038	1.41373	2.11059	1.41373	17.3292	4.52314
KCS_090	T	M	PU	76-80	34.95	ccRCC	pT3a	G3	N0M0	2.68942	1.87644	3.25894	34.0063	1.17501	1.33171	2.3211	7.04696	0.370292	0.743528	1.42812	3.81555	1.23549	4.40973	6.6769	2.36852	2.75199	4.72183	13.2447	3.80357	0.723914	20.4383	45.0502	2.32507	2.32507	3.92335	2.32507	2.32507	2.32507	2.32507	2.32507	10.8148	3.49783
KCS_091	T	F	PU	66-70	34.53	ccRCC	pT2a	G1	N0M0	0.864026	0.421694	3.89643	33.3303	0.315212	0.498035	2.70074	6.91591	0.25217	0.25217	1.53508	3.86022	0.413978	4.90752	7.69124	1.6374	2.18961	6.96883	16.8998	4.19744	0.25217	8.91821	39.1056	2.50518	2.50518	7.22469	2.50518	2.50518	2.50518	2.50518	2.50518	20.2995	6.91563
KCS_092	T	F	PU	61-65	34.21	ccRCC	pT2a	G1-2	N0M0	1.9344	1.11616	4.19562	32.5006	1.17462	1.11999	3.47038	7.79776	0.4423	0.695324	1.86664	3.69937	0.942104	4.51994	6.67561	1.8987	2.23386	5.953	14.1009	3.30666	0.355999	20.9418	29.4237	3.60269	1.33367	7.73071	1.50054	5.43083	1.4988	3.62275	0.79034	15.8296	8.29449
KCS_093	T	M	PU	76-80	20.42	ccRCC	pT3a	G2	N0M0	2.15205	0.881951	4.09485	44.4438	1.13116	0.95304	1.58519	4.10267	0.0754883	0.307615	0.924731	2.20332	0.213189	3.26268	4.43408	1.13194	1.03276	6.56681	17.0596	3.10799	0.335094	21.9997	35.6615	1.30611	1.30611	5.35723	1.32316	6.39348	1.30611	2.63305	1.30611	12.8194	8.58804
KCS_094	T	M	PU	36-40	24.06	ccRCC	pT1b	G2	N0M0	1.57131	0.839281	2.58994	35.247	0.982591	0.792773	1.74961	5.39662	0.148878	0.277284	1.1538	3.76249	0.613524	4.17688	7.33086	1.71596	2.72752	5.57878	18.3633	4.83275	0.148878	10.4548	31.9157	1.27732	1.27732	6.74691	1.27732	6.88659	1.27732	3.9955	1.27732	23.7373	9.87661
KCS_095	T	M	PU	56-60	26.12	ccRCC	pT2b	G2	N0M0	2.2753	1.0499	2.66213	35.5553	1.35867	1.05099	1.63072	5.48671	0.221262	0.580812	1.01412	3.51948	0.772245	3.98066	7.61216	1.43069	2.27657	4.90652	16.1073	6.04916	0.459277	15.2979	30.209	3.39179	1.6797	7.1163	3.87594	8.86749	3.30814	4.37253	1.08434	12.126	8.67083
KCS_096	T	M	PU	81-85	26.99	papRCC	pT3a	G1	N0M0	2.03636	1.29358	3.22075	36.6313	1.34401	1.1447	2.17626	6.71119	0.412219	0.706184	1.2586	3.46048	0.98149	3.98701	6.65267	2.0178	2.73331	4.84045	13.5224	4.20767	0.661554	24.6338	30.271	4.06811	1.41929	5.76925	1.67272	5.90039	2.69666	4.12729	1.07462	11.2435	7.12335
KCS_097	T	M	P	66-70	28.08	ccRCC	pT1a	G3	N0M0	2.26364	1.41945	3.57325	33.8254	0.987334	1.35463	2.75593	6.73655	0.194495	0.745666	1.67775	4.04092	1.14374	4.95379	6.22413	2.2442	2.28916	5.96858	13.1906	3.73127	0.679463	22.203	29.9985	4.44951	1.59512	7.82878	1.48552	5.34024	2.34978	4.55748	1.06655	10.6624	8.46313
KCS_098	T	M	P	76-80	32.11	ccRCC	pT3a	G2	N0M0	1.9828	1.26354	3.96875	36.5799	1.24589	1.03977	2.37764	5.9867	0.165066	0.513466	1.48905	3.73317	0.898873	4.57665	6.4558	1.84616	2.14179	5.93996	13.3965	4.00875	0.389767	20.4855	29.2128	4.0145	1.06385	6.84055	1.40267	5.56611	2.76322	3.83143	1.74177	13.4333	9.64435
KCS_099	T	M	P	71-75	32.14	ccRCC	pT3a	G4 (sarcomatoid)	N1M1	1.4711	0.981315	3.1627	33.3358	1.28928	1.08386	3.02075	8.53137	0.573815	0.807133	1.79107	4.06461	0.897086	3.97995	6.47239	1.97519	2.45212	5.15727	14.3909	3.94293	0.619354	23.676	35.1564	2.35142	2.35142	3.03527	2.35142	5.32362	2.35142	2.35142	2.35142	13.2074	5.49274
KCS_100	T	M	P	66-70	27.72	ccRCC	pT1a	G3	N0M0	1.6933	1.17647	2.54034	32.3144	1.44714	1.11352	1.76438	5.13828	0.159027	0.653213	1.29388	4.19786	1.04681	4.65546	7.30529	2.10506	2.54418	5.86021	17.3758	4.82747	0.787971	18.9107	29.0202	3.23176	0.823011	7.01986	1.36138	5.78138	1.67037	4.03109	0.698555	17.6231	9.82859
KCS_101	T	F	P	41-45	18.31	adult cystic nephroma/mcRCC	n.d.	n.d.	n.d.	2.0896	1.45775	3.35522	36.0883	1.4606	1.19892	2.15942	5.39213	0.0648066	0.729074	1.62016	3.67726	1.09468	4.748	6.49693	2.21272	2.56989	5.88442	13.5021	3.7485	0.449541	14.109	33.2431	3.10515	1.78152	7.6149	1.74779	5.77989	1.66011	5.6369	1.41887	14.2205	9.68229
KCS_102	T	M	P	71-75	29.94	ccRCC	pT1a	G1	N0M0	1.87544	1.10079	2.99597	38.1185	1.73696	0.984449	2.01937	6.25817	0.31075	0.503411	1.17463	3.85714	0.771122	3.7344	6.56351	1.61561	2.47724	4.28822	14.8497	4.26046	0.504206	22.7864	32.8447	2.49364	1.00364	6.24638	1.00364	3.94185	1.26886	3.356	1.00364	15.6475	8.40373
KCS_103	T	M	P	51-55	25.36	ccRCC	pT3a	G3	N1M1	1.65831	1.30788	2.66156	35.1868	1.06951	0.0590885	2.16195	6.18504	0.155846	0.738606	1.51414	3.71287	1.09062	4.61207	6.95661	2.30397	2.81839	5.68632	15.4824	3.94911	0.688866	24.3539	33.3288	1.88257	1.80991	3.97913	2.41222	7.79088	1.80991	3.06281	1.80991	11.0426	6.71743
KCS_104	T	M	P	51-55	31.48	papRCC	pT1a	G2	N0M0	2.47736	1.75241	2.47573	36.4479	1.49427	1.44992	2.07364	7.06778	0.448327	0.909618	1.28578	3.80361	1.34583	4.09902	6.52872	2.10641	2.8189	4.45625	12.7863	3.41462	0.757635	19.2659	35.4586	2.37706	1.17581	5.5112	1.17581	5.51239	1.20787	3.71112	1.17581	15.1402	8.28826
KCS_105	T	F	P	56-60	27.22	ccRCC	pT1a	G2	N0M0	1.36565	0.958438	3.91284	33.1262	1.08059	0.844328	3.13462	7.10489	0.255336	0.509142	1.95171	3.22119	0.689386	4.8018	7.01876	2.00066	2.33235	6.23982	14.8003	4.23039	0.421638	14.5951	32.2319	1.67212	1.67212	8.50882	1.67212	5.70029	1.67212	4.55766	1.67212	15.9164	10.1293
KCS_106	T	M	P	66-70	33.21	ccRCC	pTx	Gx	N0M0	2.11221	1.14382	3.25127	35.686	1.22657	0.889082	2.15776	6.51526	0.354249	0.503254	1.34201	3.38994	0.852126	3.81413	6.71132	1.73966	2.63138	4.81699	15.1868	5.08566	0.590516	25.1582	32.6219	2.5527	2.5527	4.4867	2.5527	2.89651	2.5527	2.5527	2.5527	13.7642	5.75633
KCS_107	T	F	P	81-85	29.38	ccRCC	pT1b	G2	N0M0	2.58642	1.7948	3.02332	35.5494	1.18356	1.23503	2.09414	6.30514	0.228902	0.875798	1.54592	3.98272	1.37425	4.68922	6.32084	2.56269	2.77275	5.27662	12.3771	3.38287	0.838494	15.8008	40.9564	1.42822	1.42822	5.45569	2.475	7.06566	1.42822	2.55644	1.42822	14.0316	5.94552
KCS_108	T	M	P	41-45	28.38	ccRCC	pT1a	G2	N0M0	1.74874	1.08963	3.15291	30.1038	1.00499	0.910795	2.12534	5.30234	0.24742	0.460463	1.47348	3.73738	1.05604	5.14058	7.99775	2.26024	2.90512	6.24848	16.8218	5.71416	0.498516	23.3405	27.3517	2.07756	1.58291	6.1565	1.58291	5.58886	1.84013	2.85322	1.58291	15.9838	10.059
KCS_109	T	F	P	61-65	UNK	ccRCC	pT1a	G2	N0M0	2.52907	1.01723	3.80505	39.7152	1.68994	0.676814	1.49747	4.99868	0.254047	0.274678	1.00781	2.85989	0.567052	4.02751	5.96371	1.46539	1.87477	5.79442	14.8859	4.8933	0.20207	33.6255	17.0328	4.82729	4.82729	4.82729	4.82729	5.89609	4.82729	4.82729	4.82729	4.82729	4.82729
KCS_110	T	M	P	51-55	31.31	ccRCC	pT1b	G2	NxMx	1.78004	1.49459	2.78243	32.7566	0.956779	1.20459	2.41833	6.66781	0.206132	0.76731	1.53462	4.06846	1.17406	4.3956	6.89302	2.41377	2.95659	5.19979	15.255	4.35017	0.724318	18.372	38.7244	1.58513	1.58513	4.46391	1.58513	3.32002	1.58513	3.38123	1.58513	15.3562	8.45654
KCS_111	T	M	PU	66-70	30.04	ccRCC	pT1a	G1	N0M0	1.84174	1.40951	1.95845	34.6607	1.20647	1.3838	1.53629	7.37869	0.273213	0.764204	0.762958	3.95424	1.20456	3.44132	8.47581	1.81826	3.53245	3.68344	14.5056	5.65695	0.551403	17.6474	36.2704	2.28694	1.13889	6.04578	1.6941	6.47988	1.68106	2.57739	1.39598	14.7182	8.06397
KCS_112	T	M	PU	61-65	26.73	ccRCC	pT1a	G1	N0M0	1.40412	0.958332	2.52187	38.2308	2.85131	1.09929	1.30736	5.48439	0.239779	0.540133	1.16271	3.36923	0.726104	4.06532	6.0207	1.99815	2.31282	5.94649	15.3366	4.05597	0.368569	14.5312	27.8589	2.61121	2.87074	7.59145	1.44793	5.82495	2.43384	5.73106	2.35019	16.7252	10.0233
KCS_113	T	F	PU	31-35	23.14	ccRCC	pT2a	Gx	N0M0	2.18396	1.52967	2.47607	36.6037	1.3891	1.3547	1.49404	5.56928	0.0998605	0.773339	1.2231	4.05679	1.32083	4.3202	6.99463	2.15489	2.93168	4.90382	13.9149	4.2033	0.502108	15.5647	29.8308	3.35456	2.46465	7.74078	1.87063	6.11314	2.85555	6.4056	2.25437	13.0968	8.44843
KCS_114	T	M	PU	66-70	24.09	papRCC	pT1b	G2	N0M0	1.54554	0.647255	2.33121	35.7846	2.13066	0.795705	1.37766	6.59094	0.747672	0.491577	0.839698	3.4758	0.513594	3.0548	8.0561	1.08568	2.474	4.00647	16.8033	6.90802	0.339729	34.4383	27.5661	4.13475	1.44292	2.60554	1.44292	6.9945	3.21412	1.44292	1.44292	8.34794	6.92706
KCS_115	T	M	PU	56-60	24.84	ccRCC	pT3a	G2	N0M0	1.37223	0.617617	1.05738	39.309	0.631589	1.144	0.51344	7.32785	0.497393	0.497393	0.497393	4.20009	0.497393	3.67992	10.0175	0.702707	2.789	3.89245	13.1649	7.09338	0.497393	17.2798	31.8235	2.19708	2.19708	6.98266	2.19708	3.10929	2.19708	5.28142	2.19708	13.4587	11.0792
KCS_116	T	M	PU	51-55	31.8	ccRCC	pT1b	G3	N0M0	1.70971	0.994957	2.08671	33.8073	1.32223	1.07191	1.3074	6.43817	0.194087	0.768978	0.962055	5.067	1.2784	3.43736	10.7144	1.41197	4.0235	2.88848	12.0481	8.19721	0.270085	13.805	32.6851	1.77019	1.19889	10.479	1.19889	1.98554	1.25088	5.21942	1.19889	15.4518	13.7563
KCS_117	T	M	PU	71-75	28.09	ccRCC	pT3a	G2	N0M0	2.14766	1.42287	2.79495	35.519	1.23523	1.15966	1.50587	4.75483	0.0622635	0.611739	1.17522	3.44066	0.992325	4.84655	5.70175	2.19195	2.32707	5.70927	18.0167	3.55293	0.831488	17.5178	23.3954	2.20457	2.79977	7.47266	2.32783	7.67161	2.0268	4.54172	1.99374	19.8043	8.24385
KCS_118	T	M	PU	76-80	24.68	ccRCC	pT3b	G4 (sarcomatoid)	N0M0	2.13422	1.66054	2.44489	36.5682	0.742653	1.64038	2.26099	8.95266	0.110213	0.961162	1.4097	4.31024	0.997845	3.55043	5.67236	1.93683	2.49031	4.07681	13.9535	3.40431	0.721741	24.5187	35.9661	1.79034	1.79034	4.41493	1.81762	6.97814	1.79034	3.25404	1.79034	10.3471	5.54202
KCS_119	T	M	PU	71-75	32.87	ccRCC	pT1a	G2	N0M0	2.44121	1.51147	2.95339	35.5111	1.17452	1.1709	2.05462	6.11789	0.168295	0.653754	1.31727	4.46583	1.39518	4.53537	7.865	1.99973	2.86686	3.80107	13.2015	4.38243	0.412624	15.6231	32.9863	1.25913	2.6727	8.45317	1.66265	3.87374	1.07793	5.02609	1.97707	15.7444	9.64367
KCS_120	T	M	PU	56-60	26.7	ccRCC	pT1b	G2	N0M0	1.72826	0.864849	2.53486	35.8812	1.47239	1.01545	1.29336	4.81689	0.19001	0.543505	1.11216	3.69922	0.95026	3.97253	8.99553	1.49955	3.08195	4.20114	15.4911	6.21762	0.438067	14.0446	30.5836	2.56201	1.58017	9.35627	1.58047	5.11555	2.35122	5.44842	1.17807	14.1694	12.0301
KCS_121	T	F	PU	36-40	26.42	mcRCC	pT1b	G1	N0M0	2.3798	1.61442	2.29549	36.2351	1.07201	1.33493	1.62235	6.09645	0.0889956	0.743113	1.15694	4.17135	1.44787	4.36845	7.4211	2.07988	3.11076	4.18468	13.2987	4.73208	0.54553	19.5059	35.0966	1.36738	0.979767	8.54645	0.979767	5.18574	1.28332	5.17577	0.979767	11.7502	9.14938
KCS_122	T	M	PU	76-80	20.02	papRCC	pT1b	G1-2	N0M0	3.07986	0.699759	2.93202	41.8243	2.80007	0.695523	1.1992	5.74017	0.728508	0.246005	0.764852	2.90628	0.178913	3.11474	4.80566	0.747463	1.26715	4.16529	16.5495	5.28575	0.268945	10.3916	27.1909	5.36229	5.36229	5.36229	5.36229	9.28615	5.36229	5.36229	5.36229	10.2331	5.36229
KCS_123	T	M	PU	76-80	30.12	papRCC	pT3a	Gx	N1M0	2.14022	1.22225	3.67052	36.1817	0.957744	1.10423	2.22632	5.63842	0.117548	0.655416	1.78102	3.54149	0.884084	4.5773	4.88511	2.27242	2.13199	6.60039	15.7182	3.02227	0.671355	21.2146	31.6	1.96232	1.52301	4.57706	2.46184	7.63087	2.21687	3.37128	2.58494	13.2039	7.65328
KCS_124	T	M	PU	66-70	30.61	ccRCC	pT1a	Gx	N0M0	1.48079	0.865843	2.83439	36.4218	1.11334	0.898027	1.99103	6.77904	0.266685	0.527371	1.23259	3.99943	0.804208	3.72659	7.43232	1.47919	2.53164	4.31094	16.5597	4.37201	0.373016	19.4799	30.9944	2.24174	0.942924	8.71397	1.55557	6.24661	0.942924	2.62287	0.942924	15.2844	10.0318
KCS_125	T	F	PU	66-70	20.28	papRCC	pT1b	Gx	N0M0	1.79249	1.26988	2.77163	33.7067	1.39596	1.17802	2.26506	6.8825	0.205868	0.603879	1.48682	4.0709	1.07506	4.57754	6.73628	2.14568	2.86484	4.96585	14.9656	4.44094	0.598493	16.1688	26.8431	2.63368	1.8365	6.91151	2.28678	7.38956	2.38263	4.91154	1.67205	16.6433	10.3206
KCS_126	T	F	PU	76-80	28.28	ccRCC	pT1b	G2	N0M0	1.7521	1.11947	2.79059	38.051	0.994375	0.988436	1.41868	5.0471	0.102164	0.521036	1.07017	3.82715	0.871015	4.09915	6.93329	1.80356	2.72464	4.73579	15.9088	5.01495	0.226557	22.8108	33.6031	3.06785	1.3705	6.94725	1.15722	5.42973	1.42735	3.30038	2.04886	11.5305	7.30656
KCS_127	T	M	PU	66-70	29.07	papRCC	pT2a	G2	N0M0	1.82673	1.19873	3.02463	36.0325	1.28434	1.05669	2.23838	7.9742	0.390972	0.700057	1.35134	4.78377	1.09641	3.90102	7.40683	1.62285	2.89699	3.53225	12.7513	4.55653	0.373557	15.9494	36.7106	1.43238	1.30391	8.77111	0.99737	4.05334	0.99737	4.84596	0.99737	13.6391	10.302
KCS_128	T	M	PU	71-75	31.02	collecting duct carcinoma (CDC)	pT3a	G4	N0M0	1.46759	0.856593	3.52031	37.6646	1.31886	0.944637	2.41632	6.84032	0.210229	0.555557	1.50305	3.32377	0.616326	3.83538	6.02351	1.67997	2.09641	5.3679	15.6802	3.62776	0.450755	24.0409	29.2331	3.04122	1.38026	2.43866	3.79076	10.9777	3.19224	1.38026	1.38026	13.185	5.95951
KCS_129	T	F	PU	61-65	26.3	ccRCC	pT1a	G2	N0M0	2.21415	1.39898	3.82156	38.0955	1.13347	1.18659	2.21613	5.2998	0.109587	0.574393	1.3336	3.27646	0.990979	4.66819	7.3969	1.87323	2.74872	4.76469	12.3329	4.28278	0.281432	15.1916	34.596	1.92677	1.40647	7.80394	1.40647	3.89746	2.24594	4.56309	1.40647	12.8494	12.7063
KCS_130	T	M	PU	81-85	27.45	papRCC	pT1a	G2	N0M0	2.29162	1.34372	3.76518	35.1906	1.17664	0.928508	1.74166	4.61173	0.150062	0.377031	1.208	3.06608	0.746887	4.35138	6.27446	2.01375	2.8563	5.96437	17.0645	4.60471	0.272779	14.7658	40.9336	1.6953	1.6953	4.40529	1.6953	2.53623	1.6953	3.19918	1.6953	18.4171	7.26645
KCS_131	T	F	PU	76-80	24.84	ccRCC	pT1a	G1-2	N0M0	1.6474	1.07773	2.91303	33.5301	1.04973	1.1859	2.22276	6.34322	0.235277	0.672219	1.54103	3.82981	1.05537	4.43443	7.20897	2.12377	2.97904	5.50331	15.4642	4.40236	0.580264	17.6429	29.5741	2.02971	1.07171	7.40867	1.67353	7.09074	1.59381	5.36879	0.902491	14.7261	10.9174
KCS_132	T	M	PU	66-70	23.66	ccRCC	pT1a	G2-3	N0M0	2.53835	1.92585	3.18042	38.122	1.25953	1.43636	1.91799	5.08714	0.172916	0.72654	1.30258	3.21968	0.98116	4.09851	5.00019	2.2119	2.15543	5.52179	15.0514	3.10493	0.985328	14.3704	35.4592	1.1117	1.1117	3.66862	4.37784	13.337	3.09887	1.91769	1.1117	13.7878	6.64749
KCS_133	T	M	PU	66-70	26.73	ccRCC	pT1a	G2	N0M0	1.19363	0.874725	2.95678	36.9703	1.12384	1.14843	2.28734	6.71356	0.171874	0.682808	1.71874	3.97796	0.685999	3.70511	6.45744	1.53742	1.90798	5.33175	16.0648	3.9983	0.491213	17.1517	29.9805	3.3247	1.92409	7.02109	1.57759	5.91259	2.95158	4.47179	2.60859	13.6766	9.39916
KCS_134	T	M	P	46-50	27.78	ccRCC	pT1a	G1	NxMx	1.6684	0.791069	2.77402	33.1705	1.13888	0.907054	1.6745	5.3422	0.175414	0.413796	1.08696	3.80329	0.811341	4.38269	8.85975	1.54432	2.57132	4.79476	16.1942	7.62935	0.266103	13.1031	26.619	3.12478	2.78214	8.16894	2.17105	6.3689	3.17942	4.38768	2.75978	15.8327	11.5026
KCS_135	T	M	P	46-50	26	mcRCC	pT1b	Gx	NxMx	1.90524	1.08797	2.58132	34.8429	1.00519	0.995503	1.5803	4.90196	0.0663669	0.582554	1.03975	3.84746	0.978767	4.31276	7.48599	2.05055	2.82227	5.37068	16.3115	5.7602	0.47082	14.4536	28.6583	3.03354	2.12283	7.89671	2.00903	5.81115	2.88765	5.80649	2.12821	14.716	10.4764
KCS_136	T	M	P	56-60	27.47	papRCC	pT1a	G2	NxMx	2.25133	1.72797	2.2942	31.9071	1.26557	1.61626	0.947849	7.05207	0.482132	0.938471	1.19916	4.90809	1.65169	4.35812	8.47643	2.39126	3.63559	3.9888	12.6265	5.38308	0.898302	22.4779	28.2287	5.80156	1.16997	4.71854	1.54246	5.89898	4.43823	3.80444	1.32532	12.4954	8.09846
KCS_137	T	M	P	51-55	29.03	ccRCC	pT3a	G4	NxMx	2.12279	1.3487	1.73592	39.502	1.08374	1.25498	1.01375	6.8934	0.118394	0.744404	0.636369	4.29204	1.03902	2.84036	8.81856	1.40563	3.4644	3.49798	11.6842	6.21745	0.285894	16.5594	31.304	2.34536	0.766334	6.82986	4.24677	10.8951	4.32008	3.67922	0.897418	10.1538	8.00271
KCS_138	T	M	P	56-60	26.04	ccRCC	pT4	G3	NxMx	1.00161	0.770977	1.9742	43.8563	1.47957	1.10332	1.5541	8.32707	0.213571	0.621798	1.1112	4.17722	0.489366	2.48616	5.35029	0.914956	1.47926	4.53243	15.3934	2.84146	0.321773	17.2304	33.7186	1.00385	1.00385	2.60888	9.18156	14.1088	3.05136	1.75028	1.49683	10.4248	4.42083
KCS_139	T	M	P	61-65	29.26	ccRCC	pT1a	G2	NxMx	1.98993	1.12912	2.57855	39.2774	1.2327	1.27654	1.78589	6.01127	0.0920032	0.540519	1.20754	4.07684	0.952308	3.74949	8.17205	1.4867	2.83605	3.51684	12.4975	5.31813	0.272642	15.6891	35.0924	2.04152	1.22695	8.44864	1.29023	3.21744	1.45771	3.82629	0.783111	15.8851	11.0415
KCS_140	T	M	P	51-55	22.7	ccRCC, mcRCC	pT1a	G1	NxMx	2.4027	1.30814	3.03624	39.3431	0.898952	1.13279	1.48124	4.9136	0.112856	0.574155	1.18217	3.82346	1.05885	4.18487	7.66235	1.828	2.75074	4.68002	12.5466	4.96632	0.112856	15.2053	32.1547	2.40771	2.15149	10.9732	0.477009	2.13347	1.00016	6.0004	1.97406	13.481	12.0415
KCS_141	T	M	P	56-60	32.95	mcRCC	pT1a	Gx	NxMx	1.62327	1.02141	2.78308	37.2111	1.15422	1.12373	1.7263	6.15603	0.159194	0.602922	1.31101	3.72584	1.03683	3.86662	7.47633	1.72109	2.95534	4.58791	14.3937	5.02573	0.338317	16.9379	39.6551	1.73462	0.945753	7.16496	1.18214	3.58526	1.20159	4.91356	1.32086	11.892	9.46625
KCS_142	T	M	P	56-60	30.93	chRCC	pT3a	Gx	NxMx	1.49642	0.916298	2.42144	32.9641	1.60135	1.03518	1.86811	7.12698	0.760074	0.669457	1.28932	3.61229	0.973289	3.53345	8.46418	1.67597	3.41711	4.11992	15.2077	6.29199	0.555405	16.7603	27.8142	2.8436	1.47153	9.21764	0.769138	4.93657	2.41319	7.37354	1.45482	14.9132	10.0323
KCS_143	T	M	P	51-55	31.46	ccRCC	pT1b	Gx	NxMx	2.5262	0.993338	2.95169	33.4408	1.58158	0.833982	1.59183	5.6382	0.493627	0.461192	1.20093	3.76622	1.03228	4.40696	7.91728	1.69139	2.95232	4.63012	15.0027	6.40033	0.487071	16.8762	31.1624	2.85718	1.41103	9.60248	1.12574	4.44122	1.38538	7.17362	0.746391	12.2711	10.9472

### Sheet: S_Data_5
Supplementary Data 5. Clinical data together with relative concentrations [% for classes - SM, SHexCer] of individual lipids measured in urine samples. Explanation of abbreviations is as follows: N - controls, T - RCC patients, UNK - unknown, QC - quality control, M - males, F - females, ccRCC - clear cell renal cell carcinoma, papRCC - papillary renal cell carcinoma, chRCC - chromosome renal cell carcinoma, mcRCC -multilocular cystic renal cell carcinoma.
Sample code	State	gender	Measured types of samples (P = plasma, U = urine, T= tissue)	Age interval	BMI	Type of tumor	Tumor stage	Tumor grade	NM code	ST1	ST2	ST3	ST4	ST6	ST7	ST8	ST10	ST11	ST12	ST13	SHexCer 34:1 ;O2	SHexCer 34:1 ;O3	SHexCer 40:2 ;O2	SHexCer 40:1 ;O2	SHexCer 41:1 ;O2	SHexCer 40:1 ;O3	SHexCer 40:0 ;O3	SHexCer 42:2 ;O2	SHexCer 42:1 ;O2	SHexCer 41:1 ;O3	SHexCer 41:0 ;O3	SHexCer 40:0 ;O4	SHexCer 42:2 ;O3	SHexCer 42:1 ;O3	SHexCer 42:0 ;O3	SHexCer 41:0 ;O4	SHexCer 42:1 ;O4	SHexCer 42:0 ;O4	SHex2Cer 34:1 ;O2	SHex2Cer 40:1 ;O2	SHex2Cer 42:2 ;O2	SHex2Cer 42:1 ;O2
NCS_001	N	M	PU	46-50	UNK	-	-	-	-	8.96934	15.1291	27.0683	20.2766	3.01714	5.16579	3.47097	3.33431	4.66011	1.65265	7.2557	4.02402	2.99903	0.75998	6.55679	3.05853	7.89409	3.99526	2.17453	5.18235	8.38186	2.39052	4.2568	6.58525	14.9721	3.52974	4.48204	4.60337	8.54138	1.06264	1.31723	1.51586	1.71656
NCS_002	N	F	PU	61-65	UNK	-	-	-	-	10.0788	18.7567	15.0541	17.1227	10.2634	3.27125	7.57866	3.62237	6.99271	2.91161	4.34769	3.82259	2.73039	1.32089	6.5658	3.82097	6.79178	4.29335	2.75736	4.86904	7.86329	2.9852	5.20573	5.835	12.6412	3.5475	5.57108	4.72698	10.2826	0.751234	1.11492	1.31125	1.19181
NCS_003	N	F	PU	46-50	UNK	-	-	-	-	4.18118	8.37411	16.661	17.042	4.55139	12.3789	8.62121	5.47677	12.6043	1.8706	8.23856	3.43153	2.21953	1.55617	7.15916	4.27703	7.24303	4.18629	2.64831	5.02835	8.77906	2.76584	4.76122	5.39341	14.3019	3.20143	4.67267	2.93421	8.59387	1.2787	1.58042	1.90017	2.08768
NCS_004	N	F	PU	46-50	UNK	-	-	-	-	3.62305	10.1369	14.5598	11.1368	41.2237	2.314	4.30849	2.98508	4.12346	2.73265	2.85607	1.27654	0.913783	0.612821	5.49864	3.01456	7.47237	4.116	1.27664	4.6225	9.28053	3.03195	5.03281	4.89486	15.4042	3.26405	6.76383	4.11118	13.4147	0.657092	1.74553	1.64972	1.94568
NCS_005	N	F	PU	56-60	UNK	-	-	-	-	2.41835	8.73014	37.1023	29.0577	7.66217	0.755414	4.1023	4.47449	1.48642	3.46123	0.749431	1.46493	0.430625	0.90469	6.057	3.54633	6.79788	3.55843	2.89792	7.1788	8.56154	2.85046	3.28041	5.14644	16.0406	5.3262	4.5001	3.67365	9.65966	0.430625	2.11198	2.60955	2.97215
NCS_006	N	F	PU	56-60	25.39	-	-	-	-	3.17738	8.1327	13.251	23.8019	3.3094	23.9462	7.1946	1.92143	11.9865	0.297823	2.98104	4.09763	2.39178	1.7579	5.16214	1.7579	5.44312	2.58064	1.7579	4.84858	7.98514	1.7579	4.11918	3.61957	15.4919	2.49871	4.54956	2.0909	11.3606	5.83372	1.7579	5.78537	3.35199
NCS_007	N	F	PU	41-45	UNK	-	-	-	-	2.19243	6.78486	16.2602	8.96812	7.87581	2.59666	12.1816	16.1304	5.69548	16.5055	4.80897	3.07121	1.90402	0.97115	7.65868	3.04077	8.58272	4.19985	1.50136	5.28304	9.35865	2.03687	4.60578	5.88616	15.4182	2.98613	5.07694	3.97341	10.5605	0.97115	0.97115	0.97115	0.97115
NCS_008	N	F	PU	51-55	UNK	-	-	-	-	11.0228	25.3998	16.4174	23.8678	4.88219	7.95757	2.73076	1.4613	1.92771	1.99963	2.33297	3.17803	2.31177	1.05328	5.95788	3.29452	5.9953	4.39723	2.35119	4.83028	7.83752	3.18205	3.95143	5.66201	13.9151	4.10527	4.72108	5.03973	9.90263	1.4109	1.79484	2.6274	2.48058
NCS_009	N	F	PU	56-60	UNK	-	-	-	-	5.34696	12.4741	30.5751	34.5891	2.10986	9.98872	0.222168	0.984385	0.929029	0.276813	2.50377	3.93512	2.25237	1.55267	7.86462	4.41823	6.89979	3.90157	2.79739	6.29058	8.47276	2.62415	3.81812	6.41522	14.2017	3.59595	4.30375	3.71823	8.0925	0.929771	1.27551	1.35087	1.28914
NCS_011	N	M	PU	51-55	27.5	-	-	-	-	7.86746	10.1072	51.8103	12.6847	2.92869	2.77411	4.22844	1.52751	3.32111	0.405598	2.34491	2.54216	2.01572	0.847692	6.03013	3.53582	8.59726	3.5242	2.16668	5.29823	9.63862	2.52229	3.96606	6.24743	16.6247	3.27315	4.42636	3.40295	9.17239	0.809842	2.11329	1.46403	1.78098
NCS_012	N	F	PU	36-40	28	-	-	-	-	14.1733	20.5092	21.4361	14.5037	2.98432	9.87746	1.90626	5.58076	2.04907	2.58337	4.39655	3.30554	1.97163	1.47433	7.01814	4.28563	6.72408	3.50591	3.09194	5.78568	8.59272	2.59311	3.47373	6.53713	15.4765	3.62102	4.107	3.61423	8.36737	1.03743	1.64009	1.84894	1.92783
NCS_013	N	M	PU	31-35	29.63	-	-	-	-	9.97179	14.7083	28.8443	26.843	0.88657	2.57616	4.66863	2.42828	4.10512	2.34969	2.61816	2.51842	1.63926	1.0465	5.82494	3.41961	6.66318	3.62606	2.46606	5.82547	7.96352	2.91833	4.57994	5.4649	15.268	3.67317	5.80817	4.10865	11.4956	0.637749	1.57685	1.45186	2.02379
NCS_014	N	M	PU	51-55	26.79	-	-	-	-	3.26006	14.5113	35.2533	25.5015	0.701344	4.52363	4.10721	2.97658	2.83626	3.78866	2.54017	2.29181	1.56218	0.807099	5.81431	3.13053	6.21768	3.82896	2.52295	6.65076	6.4563	2.33992	4.90661	4.40548	12.8498	3.90458	4.65314	4.155	10.5173	1.60626	3.33822	3.64606	4.39514
NCS_015	N	F	PU	51-55	26.5	-	-	-	-	9.368	16.3463	21.8289	15.6288	6.76746	2.40508	6.58586	5.52923	7.48802	2.10432	5.94802	4.54136	2.70969	1.25155	7.19865	4.0396	7.71282	5.27469	1.98856	4.9101	8.15315	3.35746	4.75402	4.67395	12.6369	3.64732	4.97723	3.16423	8.8368	1.34515	1.63178	1.34599	1.849
NCS_016	N	M	PU	46-50	30.42	-	-	-	-	3.25517	3.02322	2.60126	2.43023	4.09263	3.87404	32.5635	16.6966	10.1964	11.0522	10.2147	1.44316	1.03381	0.588274	5.68919	2.94874	6.65645	3.82774	1.77496	5.10834	8.03764	2.1795	3.97388	4.40465	15.2918	4.06364	4.25311	3.05135	9.93946	1.36652	4.07728	4.80362	5.48691
NCS_017	N	F	PU	46-50	38	-	-	-	-	10.4257	13.348	17.0988	23.7555	9.3132	5.48525	2.60922	5.76251	1.79455	4.24762	6.15967	3.63026	1.82551	1.73342	6.28734	3.39064	6.28677	4.0016	4.22791	7.10493	6.74993	2.55815	3.79545	5.54025	13.3064	3.89313	4.3194	3.76767	9.57931	1.23993	2.24514	2.17494	2.34193
NCS_018	N	M	PU	61-65	29.06	-	-	-	-	9.42077	13.6744	24.2449	21.5362	4.49806	6.84158	7.49695	2.75327	4.90675	1.74433	2.88274	3.88422	1.73113	0.737117	6.87742	4.26311	5.89773	3.76866	2.70071	7.28157	7.80724	2.85108	3.34427	4.37299	14.755	3.95671	4.10495	2.72143	8.52634	1.34214	2.99221	2.65217	3.43179
NCS_019	N	F	PU	51-55	28	-	-	-	-	3.79535	8.21926	38.1839	10.1393	1.26422	8.04088	9.12972	5.5475	5.75545	6.65642	3.26806	2.37122	1.51523	1.4103	7.77535	4.59588	8.49659	3.20425	2.82688	7.59241	9.71374	2.43018	3.37041	6.30416	18.0443	3.71283	3.98133	2.24894	7.98602	0.174771	0.769481	0.552774	0.922936
NCS_020	N	F	PU	56-60	22.1	-	-	-	-	1.81541	10.2085	22.3569	6.26775	5.66892	8.11707	7.21979	12.9023	10.6211	5.46339	9.35885	4.0164	2.04804	0.895979	8.16177	4.39218	7.69001	3.75548	2.70786	7.44902	8.64721	1.96865	3.84151	6.16672	16.3676	2.9465	4.29309	3.106	7.99857	0.533896	0.945168	1.0073	1.06103
NCS_021	N	F	PU	51-55	27.4	-	-	-	-	2.8566	9.454	18.7186	8.86398	12.1872	2.5663	26.2859	7.82173	5.19016	3.4419	2.61366	1.7241	1.28655	0.588234	6.25326	3.30471	5.78655	4.85326	1.92114	5.1077	6.83131	3.18731	5.78939	4.62528	12.2108	4.30162	7.28535	4.78505	14.9881	0.525243	1.43533	1.81012	1.39953
NCS_022	N	M	PU	36-40	28.98	-	-	-	-	5.69996	13.8988	32.9399	23.4874	5.78591	2.13932	1.12828	2.60257	2.35857	2.4548	7.50447	4.87801	2.85614	1.82943	7.73849	3.71824	8.39621	4.53648	3.78818	6.45005	7.77748	2.06963	3.16443	7.15889	13.3035	2.98395	2.96049	3.86867	4.69604	1.78998	2.14739	2.22648	1.66183
NCS_023	N	M	PU	56-60	35.19	-	-	-	-	0.782851	1.23401	2.32388	0.782851	4.64582	27.3577	18.6624	6.93274	22.9648	5.99522	8.3177	1.65816	1.19668	0.814727	4.82764	2.16924	6.28167	5.3438	1.21801	4.35311	6.3626	2.87853	7.10963	4.58835	13.3053	5.1484	7.29049	6.42382	15.6056	0.814727	0.814727	0.980074	0.814727
NCS_024	N	F	PU	31-35	24	-	-	-	-	3.2924	9.04819	18.3431	8.85615	0.857117	9.34826	8.14214	11.2727	9.56642	6.16412	15.1094	4.18951	3.13795	0.916146	6.71034	3.70243	8.21963	4.72896	2.04952	5.31633	9.02305	2.86838	5.56608	4.53222	13.5918	3.76873	5.35005	3.46259	10.0302	0.611578	0.939994	0.515435	0.769099
NCS_025	N	F	PU	51-55	31.64	-	-	-	-	2.51365	5.82348	40.8558	14.5381	10.8436	11.9989	1.11663	2.4678	2.71689	0.472638	6.65246	1.34428	1.05639	0.756337	7.90423	3.33663	8.37137	5.82515	2.65793	3.88115	9.78831	3.39109	3.87888	9.14557	13.331	3.24512	4.93802	5.90301	8.46384	0.695421	0.695421	0.695421	0.695421
NCS_026	N	F	PU	51-55	38.2	-	-	-	-	6.69458	23.003	21.8235	14.328	14.8173	1.20114	1.20114	2.12066	1.20114	12.4084	1.20114	2.84678	1.83826	1.83826	8.4151	4.16355	6.4692	2.34079	1.83826	7.69945	8.95726	1.83826	4.43442	4.47458	16.1485	2.94633	3.85159	2.0497	10.361	1.83826	1.97358	1.83826	1.83859
NCS_027	N	F	PU	36-40	26.23	-	-	-	-	6.51974	13.3255	9.09943	12.6338	34.8337	7.4257	3.31276	2.47175	3.9058	2.57937	3.8924	4.41484	3.5724	0.809482	5.56627	3.02527	6.79899	3.87282	1.74076	4.13538	7.66668	2.53818	5.42551	4.51714	12.3427	2.90326	6.05235	3.12918	10.5751	2.80671	2.6145	2.9629	2.52955
NCS_028	N	M	PU	51-55	UNK	-	-	-	-	7.31933	17.4593	17.2714	17.9735	0.733035	1.93941	9.48769	10.8481	4.10482	9.28937	3.57407	3.13505	1.82151	0.523753	6.34303	3.38482	7.27388	4.84548	1.76106	6.61698	8.20825	2.92788	4.7742	4.16607	13.2513	4.28958	5.1652	2.93575	9.1835	1.29016	3.02536	2.33382	2.74341
NCS_029	N	F	PU	56-60	UNK	-	-	-	-	4.20418	8.81175	24.042	14.0616	5.55626	10.2501	10.9381	6.3169	7.34857	2.41847	6.05207	3.86096	2.275	0.609522	8.57449	3.85559	7.14212	5.30896	1.98011	6.44372	7.63924	3.13981	5.32259	4.27342	12.5177	4.12296	5.32261	3.41594	10.2263	0.580317	1.01961	1.08905	1.27994
NCS_030	N	F	PU	56-60	29.41	-	-	-	-	4.27646	11.3664	34.6357	29.8141	4.49579	10.0529	0.454123	0.454123	0.454123	0.454123	3.54223	7.06224	2.31533	1.75703	8.10885	3.53084	6.40314	2.59418	4.75259	6.13104	8.00504	1.75703	2.12131	5.19619	14.0503	1.77225	2.47211	2.66778	5.73004	2.99626	3.25835	4.12826	3.18985
NCS_031	N	M	PU	56-60	25.9	-	-	-	-	1.72175	15.6335	33.2934	22.9239	0.225245	4.92487	6.69505	2.8818	6.07588	2.31769	3.30688	1.35388	0.885464	0.291946	5.17206	3.71041	7.19895	3.90365	1.1686	6.08179	9.62245	3.24744	4.38439	3.48523	19.1406	4.60964	6.0022	2.0141	12.9177	0.342574	1.18764	0.84631	2.43299
NCS_032	N	M	PU	46-50	32.6	-	-	-	-	12.571	18.7311	27.7812	18.9156	0.728296	1.95233	5.82681	4.58298	1.89637	5.38878	1.62546	3.55316	3.00514	0.890944	7.95516	4.03576	8.75336	3.99589	1.93462	6.35671	8.50929	2.49051	4.42203	4.78365	15.4123	3.39714	4.69478	2.59398	8.67822	0.617192	1.4165	1.06804	1.43562
NCS_033	N	M	PU	41-45	23	-	-	-	-	4.91203	17.5394	38.4529	23.1518	3.20664	2.21172	1.99507	2.46369	2.45106	1.26234	2.35337	2.92515	1.87833	1.11707	7.04809	4.01478	8.08772	3.93358	2.27105	5.7131	9.61534	2.74647	3.70755	4.43941	15.4419	3.80994	4.87883	2.69625	9.60705	1.01235	1.85679	1.36222	1.83703
NCS_034	N	F	PU	41-45	23.3	-	-	-	-	4.78946	14.9453	32.379	7.71091	5.90973	2.93324	5.10977	11.9291	3.03056	6.23541	5.02754	3.35441	2.9159	0.960811	6.58722	3.3402	6.85348	4.99709	2.29422	4.50932	7.64472	3.10121	6.39116	4.72738	12.3258	4.09685	6.41478	3.75393	12.4079	0.549143	0.841448	0.817101	1.11594
NCS_035	N	F	PU	36-40	29	-	-	-	-	2.21266	8.9018	12.9538	5.52128	0.947619	0.507037	24.5509	19.2132	4.36489	16.8709	3.95593	4.18504	2.91301	1.21813	6.84914	3.26202	8.49033	4.0128	1.21813	4.49389	10.3466	2.22931	3.6397	6.62893	15.08	2.45028	4.9192	3.97115	9.21987	1.21813	1.21813	1.21813	1.21813
NCS_036	N	F	PU	25-30	22	-	-	-	-	2.06678	7.58614	12.1076	5.16503	0.882719	0.509988	27.1666	20.0478	4.5034	15.9483	4.01561	3.76351	3.2425	0.899769	7.2	3.51425	8.23411	3.91618	0.915733	4.61049	10.3285	2.98279	3.71611	5.94736	15.5388	2.97595	5.16434	3.48696	9.96352	0.899769	0.899769	0.899769	0.899769
NCS_037	N	M	PU	41-45	29.8	-	-	-	-	4.53621	8.04878	25.6537	16.9256	0.619782	22.2922	1.46989	2.32732	5.37628	1.24821	11.5021	3.90642	2.68337	1.36389	7.53011	4.06278	7.85411	4.21119	2.781	5.60818	8.47306	2.80207	4.57212	5.63678	13.3309	3.19906	5.03144	3.41085	8.86821	0.935065	1.54501	1.19249	1.00188
NCS_038	N	M	PU	51-55	24.49	-	-	-	-	1.34968	6.14507	24.2641	12.6061	0.705614	2.21779	15.1527	14.1593	7.50768	6.39355	9.4984	4.33718	2.22487	1.10421	6.70885	3.37203	5.99628	4.08798	3.05062	6.82903	7.00563	2.41389	4.05985	4.23733	12.5073	3.38241	4.5685	3.43882	9.77754	2.41691	2.47146	2.88494	3.12441
NCS_039	N	M	PU	56-60	27.43	-	-	-	-	14.0582	8.62946	35.1298	17.1386	1.73469	6.87368	2.60048	3.3809	4.2485	1.3418	4.8639	3.99089	2.95386	0.530735	6.70257	3.48024	7.27592	4.07124	1.94719	4.35381	8.10097	2.69875	5.49566	5.42626	13.2571	2.55832	5.85323	4.20159	10.4769	1.50116	1.57521	1.91854	1.62978
NCS_040	N	F	PU	46-50	24.45	-	-	-	-	1.63956	7.19167	30.2129	3.83609	10.7181	4.50449	7.50439	10.6664	5.69042	12.3562	5.67984	5.3822	4.11665	0.805349	6.1583	2.91404	7.93701	4.26348	1.42425	4.01577	7.96827	2.1134	5.0671	4.87551	13.0039	3.33719	5.5809	5.32806	12.2189	1.07367	0.805349	0.805349	0.805349
NCS_041	N	F	PU	41-45	24.5	-	-	-	-	4.90717	8.53155	9.72533	10.3268	44.5381	3.44193	4.09564	4.22184	3.70188	3.16654	3.34314	3.39002	2.97312	0.726029	5.12339	2.42774	7.23113	3.28156	1.68651	5.28004	8.04295	1.50874	7.18238	3.99863	14.5549	2.87809	7.28443	4.01468	15.5116	0.726029	0.726029	0.726029	0.726029
NCS_042	N	M	PU	41-45	25.66	-	-	-	-	16.9375	13.8386	35.4512	26.2942	0.201714	1.1493	1.11505	1.63694	0.996801	1.37972	0.999115	2.82112	1.75842	0.944413	7.15446	3.77202	6.78604	4.24397	2.0901	5.41633	7.72923	3.06028	4.91787	5.73166	12.696	3.81378	5.46116	3.25483	10.1927	1.0519	2.25439	2.73565	2.11365
NCS_043	N	M	PU	56-60	21.7	-	-	-	-	4.53498	9.64592	18.3964	12.6199	2.61752	2.62678	19.8093	4.15823	18.2298	2.35559	5.00564	3.70458	2.22496	1.04632	6.82841	3.44514	6.33675	5.61659	2.27342	5.43919	6.49207	3.61383	5.09708	4.15529	11.8217	4.67425	5.58423	3.96652	10.6344	1.26415	1.84766	2.06752	1.86592
NCS_044	N	M	PU	41-45	27.2	-	-	-	-	7.93647	12.6691	28.2861	29.2129	3.45832	6.75558	1.74871	1.75107	4.19109	1.10463	2.88596	4.43213	2.71292	1.53187	7.90549	3.62496	7.47089	4.65793	2.79821	5.27025	7.86782	2.81919	4.61208	7.17577	13.9156	3.09021	4.10035	4.30598	6.6414	1.28896	1.27911	1.37852	1.12035
NCS_045	N	F	PU	51-55	33.1	-	-	-	-	2.10062	7.39606	32.6111	16.1259	10.8169	6.14479	4.69538	5.7711	4.48118	5.19236	4.66464	2.88107	2.01486	1.10285	6.04277	3.51874	7.22675	3.82562	3.51325	6.0155	8.25892	2.68107	3.35812	6.41646	14.5354	3.25098	4.45525	3.71938	8.22393	1.58444	2.34645	2.49486	2.53337
NCS_047	N	M	PU	41-45	23.55	-	-	-	-	15.2325	16.5604	41.6327	20.8756	1.67602	0.886787	0.462719	0.782156	0.671355	0.21025	1.00949	2.41083	1.76155	0.932708	5.93003	3.22231	7.47928	3.96923	2.55506	5.94981	8.42237	2.66713	4.60343	5.52659	15.6505	3.65629	5.36858	3.89116	11.0463	0.610797	1.49415	1.17901	1.67293
NCS_048	N	M	PU	51-55	24.11	-	-	-	-	5.01409	9.52786	30.6404	9.5363	0.588638	6.31413	4.44516	11.5763	4.03378	6.53854	11.7848	2.50047	1.79606	1.03211	7.41131	3.97859	8.08639	4.18233	2.03655	6.12896	8.1921	2.98543	3.70474	4.82907	14.4947	3.75742	4.32792	2.55762	8.91145	1.0505	2.30351	2.35554	3.37718
NCS_049	N	M	PU	36-40	UNK	-	-	-	-	7.76288	9.25234	45.9253	17.8104	0.88826	2.08465	0.356128	5.95514	1.42127	1.94015	6.60349	4.77735	2.21793	1.30832	7.33119	2.2646	8.69057	4.79321	1.30832	4.14554	9.2858	2.09412	3.95204	7.21482	14.5597	2.81164	4.10575	3.46474	10.4411	1.30832	1.30832	1.30832	1.30832
NCS_050	N	M	PU	51-55	UNK	-	-	-	-	13.417	13.2687	24.8817	21.6033	2.09077	10.1632	1.84794	2.53454	3.72629	1.04278	5.42371	4.7853	3.23645	1.38036	6.59951	3.49295	6.3985	3.59962	2.68884	5.07705	7.89018	2.52993	3.66456	6.90672	15.3332	3.99386	4.23669	3.82664	9.80219	0.932568	0.980031	1.55141	1.09345
NCS_051	N	M	PU	36-40	28.4	-	-	-	-	17.5024	12.9364	19.8262	25.9753	1.70364	5.64241	3.70423	5.83418	1.8171	1.88838	3.16978	3.58945	2.07331	0.991611	7.31689	3.75612	6.80268	3.64664	2.38826	5.07802	7.06518	2.37131	3.95424	6.10388	12.9226	3.06501	3.82957	3.87964	7.27158	2.60529	3.34468	4.67545	3.2686
NCS_052	N	M	PU	61-65	34.29	-	-	-	-	8.84673	14.6781	20.6451	34.7494	2.43319	4.56297	1.45881	3.24457	2.06156	1.1319	6.18773	5.64837	3.94092	0.599795	6.856	3.24072	8.00334	4.02619	1.31621	4.78404	7.73386	2.11907	5.55565	5.29272	14.4209	2.51785	5.67789	3.12273	9.86616	1.63286	1.5655	0.931376	1.14786
NCS_053	N	F	PU	46-50	20	-	-	-	-	4.65067	17.319	34.2581	6.56037	8.89362	1.68002	10.9613	5.91345	4.76308	2.60465	2.39576	2.56142	1.08059	0.64907	7.25559	4.09811	6.15209	4.4258	2.81793	9.56507	7.12204	2.73583	3.65913	4.33387	15.0869	7.9169	4.42165	2.26563	10.9522	0.64907	0.64907	0.64907	0.952941
NCS_054	N	M	PU	51-55	26.3	-	-	-	-	4.59608	11.8666	32.6534	27.1435	4.96594	1.32116	6.4099	1.67522	5.22027	0.831732	3.31626	3.24054	2.42129	1.46287	6.67062	1.85509	10.9563	4.28529	1.46287	1.77689	8.7637	1.73981	5.94204	7.26816	13.6026	1.46287	5.6092	4.79616	10.8323	1.46287	1.46287	1.46287	1.46287
NCS_055	N	F	PU	51-55	23.71	-	-	-	-	2.72275	4.32132	18.4902	8.01911	12.7382	7.33155	11.6316	7.22324	10.0424	7.48876	9.9909	3.82364	1.84314	1.19088	7.69081	3.11825	5.7471	3.23591	4.26979	6.15077	7.5291	1.86467	3.8169	6.76814	13.4264	2.9154	4.3246	4.60559	9.85722	1.35548	1.6514	2.51816	2.29671
NCS_056	N	M	PU	25-30	25.45	-	-	-	-	5.95621	18.3086	21.3543	33.6245	2.20829	8.66609	0.373273	2.45899	0.624642	1.23619	5.18886	3.55479	2.10378	1.0958	7.91192	4.14641	7.92004	4.29612	2.9797	6.03831	8.11342	3.19699	3.86011	5.50795	14.0932	3.70514	4.60126	3.17176	8.21828	1.04227	1.77217	1.35537	1.31527
NCS_057	N	F	PU	51-55	30.12	-	-	-	-	4.31012	11.2668	9.16601	17.9637	33.0672	5.10663	4.88373	4.44492	4.25033	0.778451	4.76214	2.04929	1.14821	1.14821	6.86691	2.74966	7.93683	4.27633	1.14821	5.34462	8.38312	2.15065	5.79401	2.32236	13.8802	4.00735	6.9154	2.48059	16.8052	1.14821	1.14821	1.14821	1.14821
NCS_058	N	F	PU	41-45	23.4	-	-	-	-	6.58105	10.1312	28.7742	20.0013	17.4444	2.936	3.56737	1.8921	3.75327	1.33869	3.58037	3.80795	2.69689	0.958876	6.21686	3.21769	6.63214	3.5163	2.73062	5.57339	7.87508	2.32171	4.94431	6.66218	14.6962	3.03077	5.33222	4.64313	11.3733	0.702403	0.872592	1.09358	1.10184
NCS_059	N	M	PU	41-45	25.38	-	-	-	-	11.6409	10.0777	40.2682	20.9736	1.54698	5.23065	0.288452	1.58809	1.95862	0.288452	6.13838	2.43553	1.96584	0.686068	7.31643	3.38237	8.22947	4.44065	1.87523	4.68466	7.84398	2.61975	5.67361	6.62733	14.5465	3.13924	5.66659	4.34183	10.7515	0.42003	1.39812	1.06176	0.893564
NCS_060	N	M	PU	36-40	24.82	-	-	-	-	7.18461	9.67034	22.3888	6.84604	6.16781	24.386	3.37314	5.09114	4.29004	4.81871	5.78334	3.13553	2.60277	0.990434	6.19361	3.45946	7.77591	3.51095	2.02109	4.45848	9.8556	2.60486	3.94165	7.42164	15.8784	3.12298	5.06849	4.62644	9.07364	0.731172	0.977898	1.40037	1.14864
NCS_061	N	M	PU	61-65	15.96	-	-	-	-	6.90758	10.7895	21.123	33.3571	1.76924	10.2995	5.37656	2.00119	4.0969	1.32016	2.95928	4.52471	3.04772	1.58202	6.20334	3.37634	6.7363	4.24136	2.57204	4.64566	6.97886	2.76568	5.64508	5.61336	11.959	3.47849	5.53403	4.46903	9.55658	1.60738	1.51013	2.003	1.94989
NCS_209	N	F	U	41-45	17.3	-	-	-	-	4.16932	13.1037	21.4723	7.89261	3.66836	3.38897	5.25408	11.8379	4.60989	12.5782	12.0246	7.38883	2.70832	0.911893	9.85218	4.70333	7.51417	6.70939	2.37718	4.88449	6.66471	3.33711	5.00965	5.18651	10.6262	4.05941	4.36414	2.81684	7.353	1.48803	0.681549	0.681549	0.681549
NCS_210	N	M	U	36-40	22.4	-	-	-	-	8.38086	13.3284	23.8999	11.2053	3.98772	4.75638	7.8934	7.17666	4.87033	5.06877	9.4323	5.84554	4.41523	1.32984	7.809	4.35517	8.66647	3.15725	2.23092	5.29665	9.87579	2.07065	2.8267	6.24132	15.2605	2.52461	3.12699	2.33396	6.03234	1.93351	1.4638	1.61514	1.58863
NCS_211	N	F	U	36-40	19.03	-	-	-	-	10.4287	17.7206	19.6059	9.39599	1.55368	2.32119	11.9359	11.2129	3.12343	9.3521	3.34957	3.3025	2.61811	0.722221	7.04522	3.68159	7.06953	4.37073	2.08084	5.32152	8.37933	2.65221	5.62055	4.64087	14.2637	4.00393	5.35429	3.70993	12.5662	0.319402	0.735589	0.667337	0.874452
NCS_212	N	M	U	36-40	29.57	-	-	-	-	6.45348	8.66642	18.8865	6.65469	3.51546	14.5057	12.7408	7.69784	10.1968	2.64562	8.0367	4.70923	2.99339	0.422707	7.01848	3.85433	8.33593	3.88775	1.04719	4.92466	9.58505	2.18714	3.74097	4.17879	14.4264	2.84387	4.43707	2.15229	7.28542	2.99289	3.47948	2.50848	2.98853
NCS_213	N	F	U	36-40	24.21	-	-	-	-	2.48888	9.4845	22.6694	5.91607	18.0312	7.97809	6.42945	4.13934	11.325	4.06936	7.4687	4.4677	3.12383	0.781446	6.5554	3.59847	7.33929	4.63052	2.12801	4.96409	8.48288	3.28029	4.50518	5.85684	14.411	3.92985	5.26181	4.43706	9.63347	0.56648	0.613318	0.743007	0.690053
NCS_098	N	M	PU	46-50	27.7	-	-	-	-	2.86272	5.4675	26.4593	9.09159	7.34493	12.1435	6.20521	8.97051	6.4404	2.55468	12.4596	4.68508	2.89674	0.769496	8.15971	4.24517	8.53076	4.54771	0.939468	5.88132	9.49879	2.7797	3.55012	3.78443	15.528	3.87795	4.41914	1.616	8.66674	1.51061	1.76871	0.873465	1.47093
NCS_094	N	F	PU	41-45	23.5	-	-	-	-	0.57191	10.8184	40.5069	13.819	5.49237	4.98381	4.50189	5.01161	4.11149	4.23039	5.95225	11.1231	8.23402	0.871023	5.37313	0.908938	6.12315	6.09716	1.17215	1.4318	4.90758	2.48718	8.3799	4.92769	7.3288	2.37169	6.84717	6.40925	11.2952	1.21347	0.832519	0.832519	0.832519
NCS_214	N	M	U	36-40	23.36	-	-	-	-	13.3289	14.985	45.2971	10.2604	1.3929	6.42607	2.95643	0.849883	1.85306	0.698358	1.95182	5.30682	4.51153	1.15296	7.24918	3.45476	9.22336	4.74369	1.45297	2.80771	9.33314	2.76193	4.90028	8.78183	12.3687	2.55544	4.55535	4.87909	7.36329	0.848534	0.50826	0.732954	0.50826
QC_01	QC	QC	QC	QC	QC	QC	QC	QC	QC	4.98921	9.48042	36.4211	22.2681	1.7145	5.2716	3.59714	4.55531	3.3182	4.47256	3.9118	2.7387	1.56354	0.958455	6.44883	3.62588	6.45637	3.88346	3.27233	7.23724	7.85174	2.53828	3.82362	4.80719	15.0152	4.12866	4.48573	3.20431	9.32217	0.883707	2.38389	2.51584	2.85485
QC_02	QC	QC	QC	QC	QC	QC	QC	QC	QC	5.06528	9.10026	37.5498	21.9052	1.62189	5.05718	3.68789	4.50464	3.24799	4.38834	3.87146	2.68189	1.48655	1.14292	6.5911	3.90787	6.54552	3.60922	3.36934	7.35431	7.94996	2.62868	3.54612	5.21355	14.9497	4.21403	4.3505	3.24494	8.9968	0.845701	2.28334	2.43978	2.64816
QC_03	QC	QC	QC	QC	QC	QC	QC	QC	QC	4.92155	9.58947	38.0545	22.7911	1.60533	5.11165	3.13773	3.97135	2.98206	4.25116	3.58406	2.76939	1.4987	0.597641	6.59905	3.92624	6.80049	3.71559	2.74647	7.62931	8.33305	2.62943	3.68842	4.32326	15.663	4.47724	4.30282	2.64056	9.7206	0.761493	2.36012	2.03057	2.78659
QC_04	QC	QC	QC	QC	QC	QC	QC	QC	QC	4.7769	9.5662	39.6235	21.9423	1.23029	5.13082	2.93193	3.96976	2.94671	4.22326	3.65834	2.97853	1.46024	0.673693	6.45063	3.74932	6.44716	3.6579	3.23513	7.29058	7.654	2.54917	3.34106	5.20299	15.9757	4.30495	4.42652	3.0188	9.32258	0.812157	2.15827	2.33371	2.95691
QC_05	QC	QC	QC	QC	QC	QC	QC	QC	QC	4.8375	9.50067	39.0386	21.4946	1.64603	5.1378	3.11569	4.21564	2.88684	4.22048	3.90615	3.22483	1.79864	0.868908	6.57312	4.01381	6.56625	3.68728	3.30392	7.26042	7.69653	2.60006	3.48889	4.95252	15.0643	4.17511	4.21144	2.86572	9.31788	1.04931	2.19222	2.3035	2.78532
QC_06	QC	QC	QC	QC	QC	QC	QC	QC	QC	5.34439	9.54428	37.0708	21.3526	2.02265	5.43114	3.53251	4.51695	3.11887	3.7829	4.28282	2.87106	1.6436	0.779867	6.86231	3.82686	7.05163	3.58963	2.87021	7.41736	7.9803	2.8219	3.75368	4.30926	16.0715	4.28132	4.7078	2.50987	9.25972	0.685019	2.10933	1.94156	2.65617
QC_07	QC	QC	QC	QC	QC	QC	QC	QC	QC	5.74491	9.40355	35.7937	20.7528	2.59046	5.50174	4.21727	4.72622	3.38531	3.90562	3.97835	2.55602	1.43863	1.07563	6.70506	3.86154	6.69567	3.86241	3.00968	7.24182	7.99522	2.63095	3.98648	4.66176	14.9678	4.32776	4.60253	2.96922	9.17626	0.845529	2.47691	2.23234	2.68077
QC_08	QC	QC	QC	QC	QC	QC	QC	QC	QC	5.35862	8.2974	38.2265	19.0887	2.18362	4.63418	4.23627	5.57645	3.33964	5.57149	3.48712	3.25033	1.77752	1.08906	6.68345	3.9324	6.60814	3.72009	3.18484	7.20471	7.70862	2.62004	3.92597	4.95112	14.7363	3.88472	4.24834	3.12705	9.01062	1.09878	2.1075	2.26235	2.868
QC_09	QC	QC	QC	QC	QC	QC	QC	QC	QC	4.94	8.98694	37.4588	19.638	2.54831	4.77843	4.59595	5.23285	3.43708	4.46033	3.92339	2.89363	1.61331	1.06383	6.68665	3.88526	6.594	3.64588	3.39205	7.2739	7.99836	2.59959	3.49675	5.21646	14.7437	4.09545	4.33843	3.1993	9.21829	0.837642	2.12182	2.44796	2.63771
QC_10	QC	QC	QC	QC	QC	QC	QC	QC	QC	4.84777	8.99182	37.7438	20.5563	3.36623	4.55296	3.96731	4.49528	3.1623	4.7243	3.59195	3.31153	1.99053	0.995165	6.47354	3.7308	6.57971	3.83743	3.07286	7.10595	7.74053	2.77988	3.85492	5.05866	15.0229	4.0904	4.41536	3.17308	8.64428	1.13158	2.1611	2.24801	2.58182
QC_11	QC	QC	QC	QC	QC	QC	QC	QC	QC	5.18125	9.34924	38.2156	19.5125	2.60292	5.03222	3.82205	4.79019	3.14448	4.62991	3.71961	3.68049	1.93734	1.09923	6.44694	3.90873	6.7697	3.56695	2.94984	6.85184	7.64154	2.60683	3.68975	5.0256	15.0084	4.01804	4.24274	3.06103	8.94871	1.16072	2.22709	2.24248	2.91598
QC_12	QC	QC	QC	QC	QC	QC	QC	QC	QC	4.9948	9.91831	35.8777	21.0809	2.95378	4.91698	4.11888	4.70182	3.34284	4.52853	3.56544	3.01715	1.81662	0.83783	6.31523	3.85281	6.79506	3.83457	3.09346	7.46595	7.77105	2.69076	3.80486	4.72908	15.1606	4.138	4.48707	3.02982	9.24943	0.963985	2.18743	2.09018	2.66906
QC_13	QC	QC	QC	QC	QC	QC	QC	QC	QC	5.68595	9.30516	37.0782	20.2607	3.23175	5.0303	3.94668	4.53472	3.08861	3.89695	3.94097	3.40892	1.97904	1.03987	6.97984	3.83748	6.32821	3.53861	3.39233	7.12654	7.72781	2.52046	3.70851	5.12402	14.6327	4.33249	4.25765	3.12589	8.67365	1.07427	2.06372	2.46781	2.66019
QC_14	QC	QC	QC	QC	QC	QC	QC	QC	QC	5.22175	9.23311	38.1376	19.5983	1.74807	4.79512	4.10086	5.25549	3.13857	5.08399	3.68716	2.71904	1.61288	1.03283	6.5328	4.05836	6.60354	3.82698	3.39066	7.35848	7.59098	2.83247	3.82199	5.07629	14.8784	4.24373	4.278	3.07913	9.16691	0.801973	2.13529	2.22172	2.73758
QC_15	QC	QC	QC	QC	QC	QC	QC	QC	QC	5.19561	8.67907	38.4682	19.4606	2.32895	4.5983	4.37784	5.08135	3.24828	4.76698	3.79484	2.73479	1.39421	1.10993	6.92932	4.03749	6.74436	3.55741	3.5275	7.37872	7.8695	2.49991	3.61991	5.46367	15.0079	4.15942	4.26194	3.11856	8.55279	0.756303	2.28174	2.31144	2.68319
QC_16	QC	QC	QC	QC	QC	QC	QC	QC	QC	5.08018	9.29616	38.2537	20.0445	2.95472	4.86101	3.77766	4.71606	3.05867	4.38177	3.57564	3.14858	1.73943	0.90541	6.59865	4.02402	6.60842	3.60391	3.35938	7.31507	7.83999	2.59591	3.43477	5.3287	15.3193	4.05585	4.29181	3.01466	8.966	0.867919	2.10019	2.11781	2.76419
QC_17	QC	QC	QC	QC	QC	QC	QC	QC	QC	5.04529	9.55728	37.9824	20.6261	2.68504	5.22953	3.4196	4.25341	3.23114	4.15338	3.81677	2.94951	1.3324	1.03004	6.59349	3.90414	6.67092	3.55315	3.4216	7.64455	8.0202	2.43077	3.31024	5.19611	16.0741	4.15891	4.2654	3.06217	8.8415	0.656158	2.09198	2.18292	2.60978
QC_18	QC	QC	QC	QC	QC	QC	QC	QC	QC	5.34511	9.7876	36.7924	19.9994	2.57373	5.49329	3.88835	4.82133	3.34602	3.83927	4.11346	2.26999	1.28512	0.959188	6.61253	3.97221	6.89114	3.46025	3.21742	7.45254	7.86448	2.64121	3.35468	5.23385	16.2123	4.28372	4.6673	2.92923	9.11396	0.664586	2.06266	2.11786	2.73375
KCS_021	T	M	PUT	51-55	UNK	ccRCC	pT1a	G2	N0M0	1.60059	6.43044	36.0882	17.6396	1.93099	7.13281	8.38794	9.7078	3.73418	4.20215	3.14539	1.73981	1.07304	0.49731	4.909	3.0174	5.92175	3.8773	2.17046	6.72335	7.50713	2.7678	4.61012	3.25971	15.4778	4.61864	5.95397	1.96649	13.8862	0.843958	2.76746	2.6095	3.80181
KCS_022	T	M	PUT	81-85	23.88	ccRCC	pT1a	G1	N0M0	3.59134	12.1353	46.5556	11.1085	4.27494	4.08832	3.36905	2.96237	3.81448	0.349148	7.75094	3.17353	1.13819	0.767233	7.02641	4.42181	6.43707	3.28212	3.19807	8.3259	7.83259	2.53975	2.77385	5.27076	16.1278	4.81108	3.69555	2.04834	8.58483	0.961784	2.25203	2.47423	2.85709
KCS_023	T	F	PUT	81-85	28.04	ccRCC	pT2b	G2-3	N0M1	2.07226	7.57051	25.3866	16.169	3.44589	5.39784	14.7572	6.71622	10.5951	3.25393	4.63543	2.77473	1.42371	0.685804	6.68472	3.6732	6.45784	3.03241	2.93528	7.35384	8.18396	1.74801	3.70206	4.35556	16.3366	3.2702	4.69064	2.25488	11.4114	1.64688	1.95699	2.89483	2.52649
KCS_024	T	M	PUT	51-55	27.08	ccRCC	pT2a	G2	N0M0	7.88824	21.885	18.408	29.6214	0.849711	1.81045	5.26125	2.60516	6.23963	1.61491	3.81622	2.85959	1.92368	1.07064	7.17497	3.83301	7.10153	4.52038	2.24102	6.51387	8.26712	3.0705	3.10134	4.96465	15.8162	5.00327	3.77741	3.17709	9.46594	0.765877	1.67511	1.6374	2.03945
KCS_026	T	M	PUT	61-65	21.33	ccRCC	pT1a	G2	N0M0	7.81499	13.8568	28.0876	32.1218	4.93212	6.17254	0.392361	0.891207	0.768251	1.97798	2.98437	3.35302	2.85972	0.693211	3.50585	1.49563	5.15537	2.37067	1.20367	3.95048	6.13626	1.13006	2.26358	2.45386	10.7301	3.38347	3.57788	2.00787	7.57409	17.9291	3.34222	10.7614	4.12241
KCS_027	T	F	PU	61-65	26.67	ccRCC	pT1b	G2	N0M0	0.678518	2.79639	13.9078	7.92833	20.8596	13.0652	6.92863	8.64077	8.35926	9.43228	7.40318	1.97865	1.52992	0.725731	7.4464	4.24877	8.19402	3.4087	2.45619	6.97157	9.91055	2.50558	2.8691	6.38367	19.3452	4.3522	3.56421	2.70691	7.69406	0.439612	0.877049	0.710941	1.68091
KCS_028	T	M	PUT	51-55	22.64	ccRCC	pT1b	G2	N0M0	2.77362	9.68379	20.6859	20.6592	28.5802	1.51611	0.532775	0.532775	5.10177	3.31833	6.61548	21.4992	6.40165	1.57389	6.4703	1.57389	5.00861	2.34648	9.64795	2.29143	3.58882	1.57389	3.7504	4.376	7.95327	1.57389	3.68546	4.1853	6.20404	1.57389	1.57389	1.57389	1.57389
KCS_029	T	F	PU	71-75	20.7	ccRCC	pT2a	G3	N0M0	1.47478	6.39715	25.3432	22.8002	14.3875	6.58788	2.52249	3.60853	4.01498	6.30571	6.55756	3.57395	1.7461	0.849797	7.46168	3.8548	7.05024	3.93327	4.04294	7.02239	7.6626	2.26258	4.24464	4.99438	13.477	3.38827	4.93904	3.61217	9.35151	0.638821	2.09212	1.57737	2.22432
KCS_031	T	M	PUT	31-35	24.8	ccRCC	pT3a	G3	N0M0	11.8798	13.7555	25.3105	29.1174	0.448394	3.84532	3.37672	5.52528	2.18139	1.63952	2.92013	3.2635	1.67147	1.16834	8.12292	4.78969	7.23028	4.45864	3.36894	7.06594	7.68636	2.96984	3.89038	5.10948	13.6409	3.61789	4.08748	2.62771	8.22029	0.514983	1.79977	2.25542	2.43978
KCS_032	T	F	PUT	66-70	19.2	ccRCC	pT1b	G1-2	N0M0	2.18128	14.9188	42.6761	26.4816	3.5612	1.4804	2.77914	1.4804	1.4804	1.4804	1.4804	3.00775	1.64833	1.01464	6.30741	3.36777	7.66516	3.51951	1.21973	5.1917	9.70028	2.60754	4.01342	5.63603	16.2964	3.44569	5.10809	4.74684	11.3879	1.01464	1.04593	1.01464	1.04059
KCS_033	T	M	PUT	71-75	24.84	ccRCC	pT1b	G4 (sarcomatoid)	N0M0	1.55898	5.1156	36.488	30.4272	0.108657	10.1316	3.69063	2.66275	5.42405	1.17473	3.21772	3.05582	1.63107	1.2165	6.05557	3.11406	5.77452	2.97903	4.36397	6.99421	6.97644	1.94425	3.69912	3.54392	12.8976	2.85127	4.49588	2.74703	8.36284	2.28916	4.4903	4.45568	6.06174
KCS_034	T	M	PUT	46-50	27.77	ccRCC	pT3a	G2	N0M0	15.4131	24.2459	22.4239	18.6168	3.68915	1.70268	1.89219	3.09841	2.01701	2.44664	4.45426	4.62171	1.37701	0.892717	9.41554	3.8983	5.95707	4.20221	4.03033	8.51728	5.82929	2.57328	3.08017	5.48205	12.4884	4.25615	3.27343	3.25567	7.63597	1.83366	2.01366	2.79061	2.57552
KCS_035	T	M	PU	51-55	37.01	ccRCC	pT3a	G4 (sarcomatoid)	N1M1	4.44896	7.41309	38.0187	21.1212	5.36143	0.486247	3.82148	7.26876	2.88147	1.63191	7.54672	4.05808	1.34127	2.67879	5.87955	2.76112	3.84346	1.39423	6.30504	6.44325	4.90131	1.05594	1.13948	4.63843	8.86521	1.45466	1.81909	2.09387	3.28981	4.87657	9.56421	10.9686	10.6281
KCS_036	T	M	PUT	71-75	24.91	papRCC	pT3a	G3	N0M0	1.85206	5.3788	47.3461	22.0511	0.482768	7.39258	0.441791	3.72485	2.67666	1.07373	7.57956	2.63706	1.20474	1.20474	6.45209	2.92912	6.13891	4.17817	2.9441	7.91357	7.68449	2.30537	2.7033	4.13929	15.6955	4.86883	4.30376	2.3232	9.98364	1.20474	2.37139	2.8934	3.92061
KCS_037	T	F	PUT	56-60	31.64	ccRCC	pT3b	G3	N0M0	3.08852	10.2514	51.1258	18.7376	1.6767	2.62614	1.02475	2.00799	3.47471	3.94046	2.04588	6.69682	5.39823	2.35421	5.12182	1.6005	4.3194	1.46744	9.14706	3.49358	6.23116	1.3905	1.3905	4.85051	9.15151	1.3905	1.3905	1.90649	4.19218	7.06845	7.08996	10.7981	3.55062
KCS_038	T	M	PU	66-70	32.51	ccRCC	pT1b	G2	N0M0	1.54494	6.13334	26.2686	29.8021	1.24475	26.5737	0.743399	1.15434	2.46987	0.656738	3.40829	3.00032	1.38721	0.616536	6.25864	3.64861	5.91248	3.86505	1.62817	6.54934	7.34873	2.55554	3.33081	4.72291	16.7974	4.36034	3.82634	2.50081	8.7084	2.19438	3.10511	3.28841	4.39445
KCS_039	T	F	PU	71-75	28.01	ccRCC	pT1a	G2	N0M0	2.63859	7.74701	39.6138	34.2284	0.597026	4.16048	2.3438	2.99787	2.17565	0.904574	2.59283	4.38888	3.37549	1.26284	6.36772	4.59953	6.71359	2.4723	2.58814	7.50062	9.11325	1.68697	2.49985	7.69409	18.8862	3.4967	3.32417	2.49667	6.97266	0.48361	1.22643	1.23407	1.61618
KCS_040	T	M	PUT	46-50	27.47	ccRCC	pT3a	G2-3	N0M0	3.24435	5.47296	23.7648	16.5425	0.280769	13.3027	4.46107	12.6423	3.45859	0.671423	16.1584	1.85638	1.34213	0.661019	5.90888	3.42816	6.03458	4.34192	2.53936	6.28997	7.05739	2.99452	4.21532	3.84638	13.114	5.83645	5.14525	3.14182	9.5094	1.08066	3.50677	3.32582	4.82378
KCS_041	T	F	PUT	71-75	31.25	ccRCC	pT1a	G2	N0M0	4.32408	7.90094	16.0392	15.0805	7.73973	12.0262	3.94143	8.12139	6.30364	3.89142	14.6315	2.9993	0.969437	0.969437	7.18993	3.9743	5.65225	3.51297	2.58536	6.5498	8.33807	2.68239	4.30625	5.13013	14.7131	3.42289	6.06759	3.71791	11.5933	0.969437	1.08737	1.7565	1.81226
KCS_043	T	M	PUT	46-50	33.21	ccRCC	pT3a	G2	N1M1	1.87016	10.0727	31.7756	35.8407	1.81821	3.26506	1.75276	2.80063	3.60831	2.62556	4.57026	3.44577	1.81635	1.40895	5.62241	2.22248	6.29403	1.40895	5.58488	9.20116	6.8309	1.40895	1.79753	5.47058	17.5281	1.54534	2.31324	1.51595	7.34987	1.69919	4.08609	5.25289	6.1964
KCS_045	T	M	PUT	81-85	23.66	ccRCC	pT3a	G3	N0M0	13.3618	15.8349	43.303	8.18028	0.937796	2.17825	5.56973	2.28608	4.79482	1.40683	2.14652	4.44619	1.68893	0.467799	5.67945	3.44203	4.78758	3.20511	2.52281	6.96698	6.07907	2.02656	4.04818	4.0797	13.4396	3.2825	4.60389	2.83232	9.46907	2.7828	4.02396	5.06114	5.06432
KCS_047	T	M	PUT	41-45	35.65	ccRCC	pT1b	G1	N0M0	10.3439	19.5389	9.81859	23.0573	9.90704	4.56757	2.83577	6.63417	2.83577	2.83577	7.62526	1.62549	1.62549	1.62549	4.16019	1.84729	7.54603	3.1506	1.62549	4.55403	7.79483	2.65844	2.39021	5.4716	18.696	8.11658	4.43134	3.29234	12.8866	1.62549	1.62549	1.62549	1.62549
KCS_048	T	F	PUT	61-65	29.74	ccRCC	pT3a	G3	N0M0	3.65529	10.4677	32.9073	23.4273	17.7023	4.14847	1.47714	2.04353	1.93757	1.36596	0.867415	1.94936	1.19327	0.833293	5.58306	3.02757	6.75827	3.55358	2.6926	5.77116	8.5798	2.40812	3.76269	6.6685	15.793	4.33562	5.01579	5.07663	11.0574	0.833293	1.18967	1.81904	2.0983
KCS_049	T	M	PUT	71-75	31.02	ccRCC	pT3a	G3	N0M0	3.07971	8.28159	17.8209	22.4354	5.60698	5.19811	14.6073	7.56556	7.79506	2.97481	4.63457	4.97419	2.58232	0.822766	6.53512	3.06619	6.3483	4.13508	2.01437	3.86707	6.89239	2.31899	5.50394	4.03701	11.6252	3.40349	6.35258	3.82127	11.4158	2.79873	2.25173	3.41144	1.82201
KCS_051	T	M	PUT	56-60	24.78	ccRCC	pT3a	G4 (sarcomatoid)	NxM0	2.09663	5.19852	59.0389	14.3111	0.223674	0.959938	3.02102	10.7839	1.46429	1.12456	1.77756	3.56638	1.37332	2.57333	7.06149	3.58522	4.08603	3.2858	7.62101	7.69068	4.03024	2.26131	1.86171	4.18796	8.45892	3.86395	2.21457	2.36917	4.23555	2.21153	6.47632	10.2314	6.75415
KCS_052	T	M	PUT	76-80	24.76	ccRCC	pT3a	G3	N0M0	0.10512	3.16403	14.2844	20.5887	0.710438	6.94537	2.43734	10.9746	9.26731	9.46144	22.0613	4.30313	2.82796	0.900024	6.9718	3.31063	6.59225	2.74883	4.4421	5.74246	6.8769	1.37772	3.29963	5.19029	11.7111	2.28964	3.4758	2.82381	6.7765	2.39441	5.03552	6.63894	4.27054
KCS_053	T	M	PUT	56-60	23.67	ccRCC	pT1a	G3	N0M0	10.3077	12.0852	41.2209	19.688	0.612648	1.2311	2.46574	4.33692	2.10479	2.53119	3.41579	3.31629	1.43729	1.72033	8.18008	4.29248	7.33372	3.75938	4.03322	6.53954	8.34793	2.28755	3.51936	5.83326	12.8638	2.95507	3.84839	3.62438	7.08223	1.19066	2.22651	3.63399	1.97455
KCS_054	T	M	PU	66-70	35.64	ccRCC	pT1a	G2	N0M0	3.86542	6.53022	24.1101	20.4531	3.90515	13.9317	6.00559	6.62006	4.15066	3.07105	7.35699	6.73041	4.62668	0.952168	5.03468	2.49108	5.6086	1.79676	2.99251	4.92601	6.93899	0.92715	2.57671	5.81895	13.0701	1.9993	3.01754	2.89952	5.87539	3.47356	4.46281	7.56546	6.21562
KCS_055	T	M	PUT	36-40	27.45	ccRCC	pT1b	G1	N0M0	4.60103	9.46418	26.2	19.7275	4.98916	8.56308	3.24214	9.26618	3.03398	5.08745	5.82527	3.69742	2.58447	0.911091	6.47204	3.29512	6.3482	3.71993	2.12794	5.10339	6.95719	2.28211	4.16402	5.42658	13.5828	3.51182	4.86821	4.17449	10.3638	1.7167	2.69936	3.24796	2.7453
KCS_056	T	F	PUT	41-45	21.45	ccRCC	pT1b	G1	N0M0	8.67685	14.866	22.4016	14.9804	14.0368	2.06817	6.54063	7.42521	3.18106	1.74161	4.08166	4.87414	1.35853	1.16562	8.7328	5.02935	7.38512	3.1884	8.67185	9.05557	7.91081	2.42573	2.83062	4.95086	13.2061	3.24856	3.53383	2.60924	6.37532	0.477367	0.962185	0.995394	1.0126
KCS_058	T	M	PUT	61-65	29.07	ccRCC	pT2b	G3	N0M0	10.6056	10.6654	23.716	42.196	1.20447	2.18036	1.81124	1.73186	2.23566	0.25522	3.39817	2.46808	0.901656	1.20711	6.04124	2.8302	5.64006	4.64989	4.32771	6.12351	6.21712	3.18127	3.5323	4.48977	11.9971	5.23945	3.96807	4.29966	8.80539	1.56418	3.37503	4.97889	4.16229
KCS_059	T	F	PUT	66-70	30.12	chRCC	pT2a	Gx	N0M0	2.17275	8.35286	33.3077	26.6221	13.638	4.49512	2.13585	2.30032	3.58515	0.717902	2.6723	2.88734	1.14088	1.14088	5.3628	2.86591	6.33946	3.24782	2.69086	7.5492	6.80426	1.74426	4.30227	5.64129	17.3248	3.32637	5.9228	3.70537	13.4399	1.14088	1.14088	1.14088	1.14088
KCS_064	T	M	PUT	66-70	25.35	ccRCC	pT3a	G4 (sarcomatoid)	NxM1	9.51702	11.7555	24.7162	17.0073	3.54336	2.96511	7.76096	9.02264	5.01329	5.01337	3.68525	2.3415	0.521461	1.68827	5.06145	2.0936	3.04896	2.99333	5.76233	6.65792	3.39234	1.56972	1.41301	2.19002	7.59776	2.97847	1.98895	1.21854	4.85539	3.7819	10.9005	14.2	13.7446
KCS_066	T	M	PUT	61-65	22.09	ccRCC	pT3a	G4	N0M1	8.42347	9.70203	47.8689	17.5166	2.96247	2.57894	0.529506	3.3386	1.37646	1.00816	4.69485	3.68318	2.90548	0.522741	5.77524	2.89635	6.79118	4.48336	2.00753	4.55582	6.95866	2.26224	5.51298	4.1658	12.3392	3.22067	4.79059	3.53301	9.94911	2.90721	3.12977	4.03987	3.57007
KCS_069	T	M	PUT	56-60	24.54	ccRCC	pT3a	G2	N0M0	6.04877	14.0673	30.801	34.4738	1.54813	6.30324	0.914139	1.26228	1.58287	1.07487	1.92363	2.54784	1.47401	0.792622	6.76623	4.11891	7.71126	3.61634	2.2379	6.56185	8.31368	2.37194	4.53094	4.68018	15.1469	3.17678	4.52999	3.14326	8.66463	0.851804	3.41026	2.29346	3.05916
KCS_070	T	M	PU	56-60	26.6	ccRCC	pT1b	G2	N0M0	1.07841	5.33151	21.282	12.8654	1.71148	7.84167	12.7163	10.8331	8.95933	8.32833	9.05242	1.9783	1.03209	0.589824	6.15375	3.68027	6.38696	3.17452	2.35764	7.42869	7.51047	2.16614	3.27813	5.37271	15.9149	4.18689	4.11176	2.45238	8.89153	1.52498	3.33939	3.43361	5.03511
KCS_072	T	F	PUT	56-60	24.03	chRCC	pT2b	G3-4	N0M0	2.09238	14.6062	34.186	38.7613	0.838209	1.71064	0.852985	1.46657	1.4202	1.13858	2.92693	1.85017	1.22044	0.765663	5.37501	3.70603	6.82685	3.3434	2.74709	6.75105	8.59836	2.78765	3.41341	4.1325	17.1286	3.80703	4.2948	3.04419	9.243	0.977294	3.06663	2.62189	4.29896
KCS_074	T	M	PUT	71-75	21.72	ccRCC	pT3a	G3	N1M0	2.75567	9.77893	46.876	24.9583	1.20816	4.75326	0.807708	1.35671	2.26147	1.61703	3.62672	4.16224	2.22877	1.07175	4.82024	1.89691	3.47731	1.3496	5.5065	6.23797	4.03593	0.978772	0.712052	3.15034	7.5753	1.96568	0.97793	1.37721	2.64965	7.19901	10.4237	16.9415	11.2616
KCS_075	T	M	PUT	76-80	26.23	ccRCC	pT2a	G3	N0M0	5.44579	8.8857	40.3968	32.6106	0.472033	8.93893	0.189257	0.368315	0.845493	0.442423	1.40463	2.64208	1.86468	0.423083	5.87973	3.52858	6.07288	4.12944	1.71582	5.72237	7.58641	2.64176	3.9493	3.35956	14.1631	4.14006	4.69276	2.55457	9.8733	2.09473	3.74946	3.99967	5.21667
KCS_076	T	M	PUT	61-65	27.64	ccRCC	pT3a	G3	N0M0	2.55943	9.92283	24.9797	31.7054	4.97779	11.8266	0.373167	4.62329	0.442975	1.54078	7.04814	1.27877	0.724951	0.724951	4.51127	1.74601	4.73163	6.84738	0.791002	4.26606	5.21809	4.91588	4.62501	3.20987	12.403	12.2819	6.1829	5.23355	17.4079	0.724951	0.724951	0.724951	0.724951
KCS_077	T	M	PUT	66-70	25.15	ccRCC	pT1b	G2	N0M0	4.19523	10.7984	36.099	23.9517	1.11984	3.11708	3.01536	4.8067	2.41499	9.3619	1.11984	1.76099	0.982401	0.719373	7.23714	3.71779	7.82372	3.94486	1.2532	6.135	9.6692	2.75286	3.73838	5.64282	18.5625	4.04721	4.72002	2.86621	10.4015	0.719373	0.902284	0.851281	1.55186
KCS_144	T	M	UT	46-50	33.77	ccRCC	pT3a	G2	N0M0	1.90871	5.84696	55.0036	22.4674	0.201806	2.9274	1.47249	1.56947	3.97446	0.279342	4.34828	3.48307	2.53867	1.04777	5.75935	3.49253	6.89243	2.96003	2.22993	6.2225	8.11235	1.89739	4.06971	5.62096	17.2739	2.87444	4.11788	2.71108	8.58506	1.28869	2.40146	3.04183	3.37897
KCS_078	T	M	PUT	51-55	28.53	ccRCC	pT3a	G4 (sarcomatoid)	N2M0	8.96834	15.3434	26.5044	33.104	0.446344	1.6705	2.83971	2.36159	3.06442	3.57174	2.12555	2.59886	1.08438	0.765631	6.17626	4.15323	4.8089	3.47404	3.93721	7.62936	6.67779	2.39838	2.74244	4.70023	12.7074	3.53051	3.31767	2.33023	6.65206	2.14292	4.41862	6.98502	6.7689
KCS_079	T	F	PU	71-75	36.39	ccRCC	pT3a	G4 (sarcomatoid)	N0M1	3.05268	8.06649	33.2579	21.241	1.57644	15.9568	2.7538	7.54455	1.60868	1.19	3.7516	3.38183	1.58957	2.22157	6.0756	3.17199	4.86931	3.02792	6.41851	7.07044	5.60095	1.99425	3.24099	4.57903	11.0516	3.04364	3.5842	2.56182	6.88403	1.89415	5.82508	6.38099	5.53254
KCS_080	T	M	PU	71-75	29.3	ccRCC	pT2a	G3	N0M0	2.67708	5.63159	35.6008	37.0764	0.465146	3.96665	1.40278	2.81508	3.11136	2.21765	5.03547	4.05222	1.92881	1.39556	7.84291	4.19899	6.77386	4.32779	3.35912	6.11083	7.89671	3.1102	3.37948	6.13356	13.6132	3.99425	4.07199	3.5347	7.81243	1.03174	1.78385	2.27932	1.36849
KCS_081	T	M	PU	46-50	34.48	ccRCC	pT1b	G1	N0M0	3.252	12.5053	30.1405	35.4802	3.44314	1.16197	4.91356	2.12297	2.90491	3.05343	1.02197	2.12661	1.85635	1.85635	6.44354	2.39786	8.33176	2.75937	1.85635	5.46385	8.39778	1.85635	3.05755	4.84985	17.1087	1.85635	2.90253	1.85635	7.70197	3.39646	3.39498	5.18257	5.34656
KCS_082	T	F	PU	71-75	44.82	ccRCC	pT3a	G3	N0M0	2.49914	8.19453	46.5418	24.0627	8.77272	5.2517	0.705682	0.705682	0.705682	0.705682	1.85467	2.19735	1.41179	1.41179	7.37852	3.16205	6.69369	4.54322	3.89587	7.6018	6.73914	2.1793	2.83768	5.0863	15.1953	3.841	4.1314	3.71449	9.73091	1.41179	1.52095	2.63319	2.6825
KCS_083	T	F	PU	71-75	21.09	ccRCC	pT3b	G3	N1M0	1.56417	6.34466	46.1244	20.3389	10.3026	8.34039	0.759442	2.8734	0.875953	0.749681	1.72636	5.43671	2.29064	2.1727	7.73471	4.39288	5.63515	3.89086	6.01299	8.48538	6.75482	2.61436	2.27583	5.51488	12.5323	3.69425	2.82664	2.80147	5.80567	0.936578	2.18008	2.98316	3.02793
KCS_084	T	M	PU	71-75	31.31	ccRCC	pT3a	G3	N1M1	3.87706	8.57478	43.2743	8.4514	3.07622	8.53715	5.70893	5.43244	5.8488	3.28773	3.93116	2.75314	3.16512	1.24887	4.76349	1.68823	4.01501	1.5493	11.3441	7.5584	5.48212	1.24887	1.24887	3.52743	12.8041	1.56347	1.97828	1.24887	6.13361	2.77329	3.93534	13.163	6.80718
KCS_085	T	M	PU	66-70	24.11	ccRCC	pT3a	G3	N2M1	6.23413	6.77452	36.0256	13.6072	3.79646	3.50098	9.82282	7.6872	6.68097	1.7949	4.07526	2.17063	0.727558	0.818923	7.21145	3.40284	6.20619	5.91969	2.5795	7.23642	5.90558	3.66503	3.64357	3.82985	13.008	6.64028	3.86451	3.20624	9.42164	0.605865	3.00332	3.08682	3.84605
KCS_086	T	F	PU	71-75	30.86	ccRCC	pT1a	G2	N0M0	2.59299	6.55264	25.3856	14.8067	10.1836	1.27083	15.0439	6.83653	5.62286	9.37516	2.32935	2.70882	1.42113	0.890149	6.11923	3.22003	6.22768	3.02823	3.63977	7.94381	7.44261	2.05134	3.44096	5.57161	18.2083	4.30335	4.15606	3.14538	9.92363	0.854487	1.65787	1.55286	2.49274
KCS_087	T	M	PU	41-45	36.57	ccRCC	pT3a	G3	N0M0	6.91283	9.24144	22.6503	32.8364	9.05963	8.27464	1.71719	1.56521	3.08063	1.86597	2.79579	2.86327	1.81231	1.23184	6.74607	3.40788	7.35566	4.18287	2.88307	6.46938	7.63041	2.61473	4.00465	5.5124	14.6548	4.21112	4.20291	3.77585	9.31607	0.811427	1.99256	2.41067	1.91005
KCS_088	T	F	PU	76-80	23.81	ccRCC	pT1a	G2	N0M0	3.0983	16.3851	36.8102	18.9516	2.96276	4.6014	1.94866	5.22401	2.81126	3.02606	4.18064	4.09084	2.27889	0.725426	7.52178	4.17867	6.6246	4.41839	1.99822	7.21495	8.04138	2.87728	3.62795	5.0636	15.4741	3.98167	4.6017	3.35985	11.019	0.725426	0.725426	0.725426	0.725426
KCS_089	T	M	PU	61-65	25.14	ccRCC	pT1b	G3	N0M0	1.34853	7.51339	27.9778	26.5392	0.708078	1.3475	9.78729	13.2619	3.75422	2.05601	5.70608	3.80721	2.50668	1.55921	7.43986	3.63671	6.92091	3.61572	3.74644	5.40506	7.25784	2.23613	3.38948	4.54379	11.5903	2.844	3.7328	2.51409	6.18353	2.2938	5.05428	5.47622	4.24601
KCS_090	T	M	PU	76-80	34.95	ccRCC	pT3a	G3	N0M0	3.40453	7.43324	45.0585	20.0086	2.54918	7.40635	1.30927	2.53195	3.31066	2.93305	4.05471	2.53475	1.48275	1.15645	6.82579	3.79104	6.20281	4.11293	3.53228	5.89731	6.63317	3.0631	4.07853	5.18476	13.3341	3.97908	4.97566	3.62528	8.5931	1.03802	3.15037	3.8615	2.94718
KCS_091	T	F	PU	66-70	34.53	ccRCC	pT2a	G1	N0M0	1.45177	7.42266	19.7137	27.0954	7.30694	14.7685	5.72405	1.67889	9.6341	1.36909	3.83488	3.43714	1.31628	0.861066	6.81945	3.37342	7.52114	3.05891	3.58829	7.16746	8.66477	1.35489	3.08775	6.35484	15.7233	2.34864	3.56825	2.95607	8.52152	1.40941	3.03329	2.5965	3.23759
KCS_092	T	F	PU	61-65	34.21	ccRCC	pT2a	G1-2	N0M0	1.55902	5.22542	47.3319	19.9947	12.3773	7.39201	0.770779	1.32038	0.639616	0.332645	3.05625	7.60331	3.91386	0.964611	7.08056	3.48238	5.70416	2.85961	3.20932	5.49798	6.70042	1.18055	2.53406	7.82935	15.2406	2.95608	2.99474	3.59031	7.28834	1.43268	2.18639	3.51647	2.23419
KCS_094	T	M	PU	36-40	24.06	ccRCC	pT1b	G2	N0M0	11.744	13.8429	41.9875	26.5817	0.368774	0.660481	0.182181	1.43435	0.580014	0.71503	1.90304	2.23012	1.29005	0.916705	7.08321	3.68533	6.83829	3.26214	2.9721	7.25783	7.4472	2.19151	3.32555	5.90417	15.7394	3.98887	3.84182	3.24831	9.18148	1.03537	2.36744	3.04813	3.14501
KCS_095	T	M	PU	56-60	26.12	ccRCC	pT2b	G2	N0M0	4.25693	9.57729	45.2302	20.596	2.1368	2.56112	0.734225	4.90003	1.13563	4.45724	4.41447	2.14144	0.883174	0.592363	6.16305	3.51273	5.94647	3.74125	3.62585	5.89774	6.61991	2.16234	4.20323	5.48815	12.7842	3.30545	4.17786	3.84874	8.80873	1.48378	3.42157	6.45041	4.74151
KCS_117	T	M	PU	71-75	28.09	ccRCC	pT3a	G2	N0M0	4.90771	14.3899	42.1922	21.4147	1.84119	6.75766	0.239488	1.451	1.54731	1.72579	3.53302	5.19417	2.84664	0.526014	6.68108	2.5755	7.0055	5.50154	2.81354	4.02819	6.15438	2.28576	5.48778	6.45883	10.0224	2.88213	4.37533	6.70957	7.89228	2.8337	2.31705	3.39802	2.01054
KCS_116	T	M	PU	51-55	31.8	ccRCC	pT1b	G3	N0M0	3.30316	9.73508	22.0747	17.7216	12.9434	11.3934	4.83076	5.09109	4.76669	2.52529	5.6148	9.99165	3.91775	1.05904	6.69937	2.32772	7.64804	4.81628	1.19662	3.7993	6.15383	2.27883	6.3246	2.44658	10.8937	3.09902	6.17731	2.86771	10.5492	4.54562	1.08978	1.05904	1.05904
KCS_120	T	M	PU	56-60	26.7	ccRCC	pT1b	G2	N0M0	6.73507	9.52431	28.3952	19.5103	4.96634	6.97705	2.61171	7.10977	3.35515	4.12243	6.69273	10.504	6.23166	1.14353	6.0922	1.3927	7.34769	6.12561	1.14353	1.14871	6.0919	1.99568	5.51788	7.25455	9.27877	1.85763	4.37251	6.78032	7.39433	4.79675	1.14353	1.24296	1.14353
KCS_115	T	M	PU	56-60	24.84	ccRCC	pT3a	G2	N0M0	4.97864	10.1312	28.0945	41.6099	6.26647	2.80358	0.929651	0.807846	0.945331	0.703616	2.72921	5.21817	1.27744	1.27744	6.17301	4.63985	5.71934	3.38461	2.68322	7.80239	7.85583	1.79562	3.07289	5.16332	16.0357	3.19576	3.9637	3.16243	10.3078	1.27744	1.29481	2.733	1.96626
KCS_113	T	F	PU	31-35	23.14	ccRCC	pT2a	Gx	N0M0	4.79759	9.44566	17.7752	14.3131	24.2543	1.49567	5.75624	5.95321	5.74521	3.53305	6.93079	3.67685	2.61625	0.877958	6.71494	3.53293	5.88122	4.10201	3.77403	6.43152	6.82834	2.61561	3.9427	5.56198	13.0784	4.60685	4.27168	4.45625	9.33156	2.38529	1.35469	2.39309	1.56587
KCS_114	T	M	PU	66-70	24.09	papRCC	pT1b	G2	N0M0	0.395097	3.85424	43.2254	19.5629	0.440257	2.4612	5.35493	7.11118	3.99011	9.93683	3.66785	3.52251	1.80284	0.790383	6.4641	2.45469	5.58683	7.965	1.70401	4.46561	5.16373	3.67579	7.18645	3.62663	10.2088	4.02219	7.53502	5.62921	12.1142	2.38332	1.30295	1.19305	1.20269
KCS_112	T	M	PU	61-65	26.73	ccRCC	pT1a	G1	N0M0	1.65794	5.01025	22.3242	6.61401	2.10439	8.77138	34.2486	9.1305	5.01574	2.42257	2.70048	2.66349	1.62947	0.8376	6.93624	2.57649	6.87319	4.25566	2.88725	5.57574	7.69014	2.71283	3.58014	5.87511	14.3737	4.20508	4.69526	3.83432	9.28627	1.03826	2.80319	2.65758	3.013
KCS_121	T	F	PU	36-40	26.42	mcRCC	pT1b	G1	N0M0	7.3414	18.8084	21.8191	35.3754	3.48035	2.23636	1.7517	2.2442	2.73502	1.11172	3.09645	3.77683	2.51758	1.0309	7.91146	4.02625	6.7341	5.13551	2.47055	5.20613	8.1401	3.45167	4.31389	5.12621	13.0371	4.4268	5.62904	3.54386	10.7117	0.405277	0.756607	0.709308	0.939074
KCS_118	T	M	PU	76-80	24.68	ccRCC	pT3b	G4 (sarcomatoid)	N0M0	3.35093	10.2974	60.5971	11.9849	0.293877	2.19398	2.51831	4.30629	1.77424	1.09601	1.58691	4.85933	2.57878	1.71847	6.56947	3.24594	6.83099	4.06991	4.39723	5.95587	7.01103	2.16226	3.62401	6.18373	13.2676	3.81652	4.01902	3.42176	8.57487	0.925543	2.35739	2.86768	1.54263
KCS_123	T	M	PU	76-80	30.12	papRCC	pT3a	Gx	N1M0	6.9199	15.012	32.9447	25.8133	1.55826	1.36858	3.61058	2.02198	5.13648	2.63385	2.98035	6.47366	4.48937	1.26334	5.26739	2.67498	5.89822	4.32953	3.40863	3.93207	6.92342	2.83105	4.46248	5.50074	11.043	3.70679	4.56349	5.0687	7.94018	3.04353	2.1208	3.18769	1.87091
KCS_124	T	M	PU	66-70	30.61	ccRCC	pT1a	Gx	N0M0	4.37434	7.78325	35.3355	7.76775	2.92312	17.6671	4.24865	3.26112	8.05457	1.71511	6.8694	6.19334	5.17972	0.912076	5.84932	2.75475	7.26003	4.14811	2.53618	3.89622	7.90006	2.4293	4.4402	6.42787	11.7695	3.20326	4.39179	4.96713	8.31997	1.92947	1.7093	2.17245	1.60992
KCS_125	T	F	PU	66-70	20.28	papRCC	pT1b	Gx	N0M0	2.96211	8.57874	19.7523	17.2709	5.35538	7.69704	7.93798	3.90915	13.2345	5.03307	8.26891	3.72764	1.84844	1.39929	6.43555	2.87318	6.64319	4.22976	2.0049	5.16835	8.50924	1.92215	3.99557	6.27046	15.9305	3.63017	5.63213	3.54239	10.6399	1.39929	1.39929	1.39929	1.39929
KCS_126	T	F	PU	76-80	28.28	ccRCC	pT1b	G2	N0M0	1.81102	3.97981	54.3058	13.0322	5.37768	0.8064	6.25116	6.3626	2.81007	4.05155	1.21169	3.04589	1.06102	1.06102	6.95078	2.86341	5.02782	1.39004	5.3749	10.2864	6.02689	1.06102	1.06102	4.29724	15.754	1.97362	1.43942	1.15563	5.66877	2.11747	5.83066	6.8225	9.73049
KCS_128	T	M	PU	71-75	31.02	collecting duct carcinoma (CDC)	pT3a	G4	N0M0	5.35895	6.98242	37.6046	29.4584	2.89876	11.6062	0.187929	1.24906	0.763253	0.298322	3.59213	9.68304	1.90832	1.27745	7.48983	2.33635	4.35155	2.01084	7.03318	10.7084	5.03198	1.22614	1.62121	2.58915	10.6869	2.07494	2.11305	0.912977	5.33253	5.88189	5.66293	3.36478	6.70263
KCS_129	T	F	PU	61-65	26.3	ccRCC	pT1a	G2	N0M0	2.1317	10.4569	18.6329	24.3822	4.78143	29.5475	0.61736	0.880506	3.77677	0.525758	4.267	3.73369	3.24268	1.17052	7.13391	4.01521	8.36038	3.4308	2.10191	4.9423	9.5223	2.16936	4.75394	6.17045	14.7675	2.93187	5.58188	3.65355	10.4205	0.403372	0.594015	0.382082	0.517828
KCS_131	T	F	PU	76-80	24.84	ccRCC	pT1a	G1-2	N0M0	5.51827	18.2771	20.0633	30.7315	12.1798	5.29747	0.342916	2.6013	1.09472	1.03907	2.85461	7.10564	3.39634	0.771777	9.22646	4.69009	5.89693	4.42586	1.74777	7.55251	6.85288	2.97755	3.29416	3.4281	13.2323	4.77084	4.53061	2.05117	9.22596	1.42952	1.15808	0.790502	1.44494
KCS_133	T	M	PU	66-70	26.73	ccRCC	pT1a	G2	N0M0	3.25664	5.74677	49.4881	22.1009	0.533414	1.48048	2.49689	5.09962	1.82377	1.52719	6.44625	6.98276	4.30488	1.26307	5.98248	1.60067	5.18435	6.88687	1.39826	3.12796	3.27103	2.5797	5.92114	4.40196	9.22606	4.47931	5.85691	7.16216	13.1556	3.4256	1.26307	1.26307	1.26307

### Sheet: S_Data_6
Supplementary Data 6. Clinical data together with relative concentrations [% for classes - SM, SHexCer] of individual lipids measured in tissue samples. Explanation of abbreviations is as follows: N - nonneoplastic tissue, T - tumor tissue, UNK - unknown, QC - quality control, M - males, F - females, ccRCC - clear cell renal cell carcinoma, papRCC - papillary renal cell carcinoma, chRCC - chromosome renal cell carcinoma, mcRCC -multilocular cystic renal cell carcinoma.
Sample code	State	gender	Measured types of samples (P = plasma, U = urine, T= tissue)	Age interval	BMI	Type of tumor	Tumor stage	Tumor grade	NM code	SM 32:1;O2	SM 34:2;O2	SM 34:1;O2	SM 34:0;O2	SM 36:1;O2	SM 38:1;O2	SM 40:2;O2	SM 40:1;O2	SM 41:1;O2	SM 42:3;O2	SM 42:2;O2	SM 42:1;O2	SHexCer 34:2;O2	SHexCer 34:1;O2	SHexCer 34:1;O3	SHexCer 36:1;O2	SHexCer 38:2;O2	SHexCer 38:1;O2	SHexCer 40:2;O2	SHexCer 40:1;O2	SHexCer 41:2;O2	SHexCer 41:1;O2	SHexCer 40:1;O3	SHexCer 42:3;O2	SHexCer 42:2;O2	SHexCer 42:1;O2	SHexCer 42:2;O3	SHexCer 42:1;O3	SHexCer 42:0;O3	SHexCer 44:2;O3	SHexCer 44:1;O3	SHexCer 44:1;O4	SHex2Cer 34:1;O2	SHex2Cer 36:1;O2	SHex2Cer 38:1;O2	SHex2Cer 40:2;O2	SHex2Cer 40:1;O2	SHex2Cer 41:2;O2	SHex2Cer 41:1;O2	SHex2Cer 42:3;O2	SHex2Cer 42:2;O2	SHex2Cer 42:1;O2	SHex2Cer 42:2;O3	SHex2Cer 42:1;O3
KCS_145	N	M	T	66-70	20.7	ccRCC	pT3a	n.d.	NxMx	1.68138	0.709083	52.6138	2.09424	7.48624	4.66099	1.19908	8.98996	2.7213	0.913608	8.5227	8.40757	0.206788	9.29645	1.5107	0.906895	0.328532	2.09536	1.97336	9.75829	0.661892	5.64296	4.25474	1.0468	8.12442	25.3426	2.65483	11.639	4.99368	0.0821341	0.130139	0.0821341	0.967001	0.185907	0.357239	0.110531	1.99497	0.0821341	0.184339	0.0821341	1.10306	2.90893	0.119669	1.17236
KCS_146	N	M	T	66-70	30.2	ccRCC	pT3a	n.d.	NxMx	1.32393	1.19844	43.5026	1.42976	6.07561	4.02399	2.38081	8.63591	2.81178	3.32914	15.8487	9.43941	0.324913	6.85379	0.921425	0.591152	0.540994	1.34974	2.2088	9.88481	1.01728	7.2643	1.93651	1.70657	11.3199	28.1988	3.85609	11.8947	5.87195	0.293888	0.803148	0.0455901	0.184661	0.0210704	0.135823	0.104979	0.599718	0.0210704	0.0692251	0.0744158	0.695216	0.982235	0.067101	0.160201
KCS_147	N	F	T	76-80	28.4	ccRCC	pT1a	n.d.	NxMx	1.38333	0.573693	43.5333	2.11712	8.61375	6.42182	2.18458	10.4457	2.51561	1.4981	10.5793	10.1337	0.356581	5.21053	1.27591	0.680948	0.631013	1.34244	2.32502	6.50073	0.642723	3.41962	2.94017	1.79113	8.66295	13.1253	2.75953	10.4112	1.45636	0.0272107	0.211173	0.0272107	1.96585	1.15338	2.45187	1.25034	7.22862	0.366807	1.30978	0.769891	6.69471	12.0623	0.398978	0.54965
KCS_148	N	M	T	56-60	30.4	ccRCC	pT2b	n.d.	NxMx	0.609783	0.833521	39.8227	1.33257	8.34096	6.81744	2.41558	10.7529	1.76397	2.55156	14.8919	9.86711	0.147816	3.53928	1.50001	0.378445	0.346444	1.3149	1.59446	7.20423	0.639547	3.84541	5.44218	0.763514	4.23143	8.09785	5.07931	12.9184	1.16756	0.0591345	0.107227	0.0363443	2.42228	1.18352	2.7094	1.42386	8.79057	0.185639	0.93248	1.10995	8.83196	12.5954	0.631127	0.770336
KCS_149	N	M	T	71-75	30.7	ccRCC	pT3a	n.d.	N0Mx	1.0883	0.758404	46.4845	1.82108	7.067	5.51648	2.12259	9.23467	1.6536	2.2291	13.1495	8.87468	0.447516	6.78322	1.95524	0.803248	0.566758	1.34397	2.21984	6.83248	0.601373	4.09537	4.24856	2.18546	8.15366	13.2708	3.60216	13.7823	2.16748	0.0663694	0.447177	0.0386399	2.17191	0.585116	1.39459	0.958469	5.08695	0.13256	0.723455	0.744983	5.69797	7.71988	0.584997	0.587509
KCS_150	N	M	T	18-24	19.6	Wilms tumor (EWING SARCOMA)	-	-	-	1.15143	0.437401	36.9615	1.48675	6.20155	6.53326	2.32324	12.1473	2.52214	2.86569	14.6951	12.6747	0.258022	4.07631	1.21436	0.477163	0.518097	1.64568	2.13999	8.4557	0.623104	4.06529	6.17159	2.30454	8.60019	12.4369	4.79269	15.8696	1.46051	0.0608089	0.224859	0.0226876	1.50089	0.520488	1.25118	0.75568	4.54292	0.197197	0.698364	0.752113	5.41819	7.70785	0.544164	0.692907
KCS_151	N	M	T	71-75	28	ccRCC	pT1a	n.d.	NxMx	1.20498	0.456313	44.171	1.62207	10.0491	8.03272	1.67454	11.0867	2.08685	1.58559	9.25539	8.77462	0.117732	4.35702	1.75249	0.633827	0.386757	1.63807	1.85313	8.64406	0.720973	4.9722	7.8822	0.903029	4.49706	9.64411	5.01936	16.7951	2.43523	0.0565808	0.210415	0.334876	1.64634	1.00438	2.22005	0.905853	6.22582	0.0912238	0.834472	0.576752	4.53669	7.72002	0.506447	0.877715
KCS_152	N	M	T	76-80	28.3	ccRCC	pT1b	n.d.	N0M0	0.950481	0.43175	45.2598	1.53695	9.4184	6.91692	1.48623	10.0852	2.10648	1.85719	11.474	8.4766	0.246435	6.02674	2.41607	0.662356	0.416432	1.54495	1.73173	9.37716	0.681013	5.39462	6.52856	1.23271	5.47802	11.3319	4.99103	16.8553	2.8278	0.0768464	0.364776	0.0357624	1.85354	0.929803	1.68663	0.67354	4.56427	0.104605	0.607945	0.530779	4.27837	5.3392	0.578919	0.632198
KCS_153	N	M	T	81-85	UNK	papRCC	pT1b	n.d.	N0Mx	0.651429	0.453823	45.079	1.03487	9.81066	8.3157	1.49598	10.4945	1.82303	1.73353	10.4389	8.66863	0.131905	4.73212	1.0706	0.635424	0.463388	1.55619	1.55989	6.73215	0.354898	3.21295	3.28558	1.02218	5.17675	11.2898	2.02373	8.15933	1.3109	0.0436737	0.0521316	0.0436737	3.62973	1.98257	4.29031	1.39781	10.0356	0.144492	0.961182	0.967512	8.10225	14.3631	0.470122	0.798012
KCS_002	N	M	PT	76-80	27	ccRCC	pT3a	G2	N0M0	1.22133	0.500642	41.6786	1.4136	7.3141	6.6222	2.12667	10.7843	2.11071	1.94487	12.9123	11.3707	0.0850577	4.7589	1.55046	0.437953	0.20757	1.34045	1.41645	7.92298	0.461964	4.67117	5.48829	1.0085	5.30899	12.3431	3.65995	15.3966	3.79943	0.0578648	0.235868	0.0578648	2.32842	0.995723	2.12952	0.920183	6.0357	0.160377	0.854304	0.663695	5.54942	9.28882	0.267395	0.596997
KCS_003	N	M	PT	56-60	27.7	ccRCC	pT1a	G2	N0M0	1.22596	0.678887	43.9767	1.4693	6.70062	6.56798	1.888	10.7616	2.7524	1.60274	11.322	11.0538	0.238967	4.59548	1.86806	0.49095	0.367092	1.33321	1.97269	10.7757	0.889115	6.23397	8.11498	0.865626	5.03606	10.6138	7.16754	21.0502	4.28972	0.169421	0.385423	0.251077	0.960236	0.483424	1.09322	0.491414	2.74001	0.0743659	0.378481	0.292512	2.30857	3.8188	0.278537	0.371381
KCS_004	N	M	PT	71-75	34.4	ccRCC	pT3a	G2	NxMx	0.606261	0.900234	45.2641	1.81902	9.31522	7.08099	2.12828	9.98808	1.41294	2.15188	10.9327	8.40031	0.213317	5.12005	1.55201	0.613529	0.741812	1.59903	2.46552	6.59138	0.486606	3.31255	4.88785	1.71242	7.6777	11.1985	3.6722	12.2437	1.23185	0.055364	0.334596	0.622048	2.7145	1.08897	2.43315	1.17087	7.0024	0.113499	0.58279	0.965717	6.52845	10.2788	0.259703	0.529152
KCS_008	N	M	PT	66-70	UNK	ccRCC	pT1b	G2	N0M0	1.48345	0.610583	44.0864	1.72403	7.41013	5.99061	1.65369	9.80076	1.47354	1.80888	13.7779	10.18	0.153553	5.24422	2.10898	0.506927	0.25572	1.77674	1.95518	9.78581	0.639989	4.91815	7.13876	1.14543	5.96511	10.7255	5.5278	16.7272	1.77393	0.0591309	0.0804636	0.0591309	1.77906	0.498841	1.42932	0.696141	4.80145	0.085864	0.566006	0.467239	4.70068	6.90574	0.711964	0.810004
KCS_009	N	M	PT	81-85	18.93	ccRCC	pT1b	G2	NxMx	0.964645	0.910081	48.9151	1.76199	6.31615	5.46667	1.65228	9.36739	2.0235	2.21119	11.5708	8.84016	0.232658	5.60055	1.84621	0.597517	0.320509	1.48414	1.75333	11.2118	0.765219	5.95768	7.35362	0.854687	5.66913	13.0281	5.96801	15.497	4.66212	0.140639	0.387537	0.463636	1.23899	0.332873	0.936191	0.504232	3.25787	0.0861839	0.411674	0.396314	3.29879	5.17958	0.232742	0.330466
KCS_010	N	F	PT	36-40	33	ccRCC	pT1a	G2	N0M0	1.45894	1.07447	46.8483	1.73267	5.75927	4.13443	2.40652	8.81086	1.81481	2.76395	13.9741	9.22163	0.556515	5.55552	1.66386	0.470094	0.496554	1.02094	2.78976	7.78058	0.983661	4.66822	4.75635	3.2904	10.7729	11.3134	6.03019	14.2686	2.84656	0.126744	0.302114	0.509885	1.52827	0.3727	0.772853	0.74624	3.41832	0.187349	0.4538	0.715276	4.76647	5.82356	0.490108	0.522284
KCS_011	N	M	PT	61-65	32.5	ccRCC	pT3a	G3	N0M0	1.06839	0.903557	38.8804	1.01076	9.0684	7.65712	2.78581	10.6681	1.5977	3.28446	14.7606	8.31473	0.200152	3.75999	0.821878	0.579733	0.682398	1.6579	2.54521	6.27721	0.554904	2.44959	3.76438	2.23925	7.64885	8.83217	2.70754	7.29767	0.552164	0.0502829	0.310572	0.495961	3.72484	1.83992	3.44497	1.84402	9.49605	0.354065	0.949261	1.62489	10.9361	11.3108	0.4901	0.557114
KCS_012	N	F	PT	51-55	31.5	ccRCC	pT3a	G3	N0M0	1.73468	1.03647	46.5216	1.49012	5.7245	5.14799	2.43277	10.3752	2.7774	1.70647	11.2194	9.83344	0.663221	5.94624	1.76061	0.558535	0.581762	1.18791	3.24637	10.1578	1.23242	6.06265	6.60367	2.16716	8.79501	10.8078	6.39141	15.209	2.14461	0.126614	0.266141	0.51296	1.1402	0.380982	0.991173	0.652931	3.21419	0.0914046	0.541836	0.364474	2.84289	4.58262	0.32839	0.447105
KCS_013	N	M	PT	66-70	27.4	ccRCC	pT2a	G1-2	N0M0	0.910479	0.969244	45.8409	1.81195	7.47855	5.27489	1.90004	9.0566	1.59479	2.53991	13.7188	8.90382	0.548136	6.96385	1.66685	0.740437	0.632935	1.51036	2.66102	8.47934	0.845122	4.39266	4.13924	2.45564	10.199	15.4599	4.50051	11.5737	2.32352	0.158116	0.529218	0.657138	1.66675	0.508552	1.13639	0.703876	3.86037	0.120055	0.490799	0.563232	4.16001	5.28522	0.503727	0.564346
KCS_015	N	M	PT	66-70	30.69	ccRCC	pT1b	G2	N0M0	1.23971	0.798758	45.154	1.54781	6.84629	5.6018	1.92931	9.71636	2.11846	2.25973	12.9134	9.87433	0.105926	5.50613	1.38955	0.475545	0.284607	1.41678	1.63495	7.7019	0.651178	4.25572	4.29756	1.07863	6.64641	15.7759	3.20962	11.1341	3.11716	0.0728952	0.237549	0.384521	2.10311	0.689689	1.73269	1.00181	5.78305	0.208655	0.89478	0.817032	6.22235	9.88082	0.50291	0.786533
KCS_016	N	M	PT	56-60	35	ccRCC	pT3a	G2	N0M0	1.38603	1.09912	46.0469	1.25723	7.4305	6.46433	2.30766	9.36352	1.67365	2.19567	12.1304	8.64499	0.364692	4.68812	1.05361	0.439847	0.729829	1.64371	2.74458	6.36685	0.640928	2.84975	4.209	2.15736	9.41629	13.3146	3.26106	10.2982	0.876537	0.475975	1.08243	2.69047	2.28146	0.726112	1.69544	1.06245	5.53906	0.15799	0.784396	0.803726	6.18377	9.79701	0.696376	0.968383
KCS_154	N	M	T	66-70	24.38	ccRCC	pT1b	n.d.	N0M0	0.710491	0.920091	42.2939	1.42121	6.69757	5.61441	1.92227	10.4669	1.69229	2.89368	14.8683	10.4989	0.108285	3.29619	1.20034	0.269829	0.302529	1.0422	1.67151	5.76712	0.441016	2.66365	5.38434	1.3935	5.95163	8.75051	3.59976	10.8018	0.790184	0.118197	0.432801	1.2663	3.51064	1.17714	2.65684	1.60944	9.01607	0.31172	1.03143	1.44471	10.1728	12.7369	0.352573	0.727983
KCS_017	N	M	PT	51-55	22.64	ccRCC	pT1b	G2	N0M0	0.779355	0.686853	37.7402	1.68845	6.95248	6.80514	2.27674	11.1911	1.82771	2.61093	16.0161	11.4249	0.344034	4.48064	1.61705	0.561309	0.606362	1.49756	2.37495	8.54828	0.640561	4.43998	5.36107	1.91079	8.63613	12.5717	5.54668	14.5303	2.63815	0.330419	0.732628	1.37674	1.62012	0.567505	1.43056	0.744378	4.17791	0.116224	0.521946	0.512864	4.27777	6.21232	0.463511	0.609494
KCS_155	N	F	T	71-75	UNK	ccRCC	pT3a	G2	N0M0	1.40849	0.882211	53.9503	3.84388	8.00336	3.65042	1.51127	5.86843	1.37825	2.08436	12.6016	4.8175	0.20582	6.90696	0.882118	0.79211	0.611094	1.52121	2.54956	7.12484	0.733685	3.90394	2.08462	2.81749	10.6613	14.7939	2.82554	9.47956	2.96782	4.07566	7.64515	10.1416	0.544371	0.112682	0.174761	0.112682	1.59108	0.112682	0.112682	0.129296	1.96092	2.18796	0.112682	0.124157
KCS_018	N	F	PT	66-70	UNK	ccRCC	pT1b	G2	N0M0	0.487903	0.497476	35.5178	0.487903	6.37164	5.64112	4.21894	12.6942	2.49475	3.68384	18.5356	9.36882	0.121868	3.62101	0.89269	0.290959	0.49989	1.54315	2.29773	6.85563	0.522459	3.58937	5.05003	1.67472	6.77001	8.05617	4.92952	10.803	0.685506	1.9291	4.11642	4.31269	1.89127	0.772597	1.94697	1.39834	6.87646	0.121868	0.72411	1.0172	7.53594	8.4822	0.309629	0.361532
KCS_019	N	M	PT	76-80	22.99	papRCC	pT2a	G2	N0M0	1.30582	1.24467	44.6389	3.18539	5.70646	4.16406	1.98863	8.49841	1.50965	2.83303	15.5051	9.41992	0.174729	4.14375	1.631	0.229458	0.151125	0.816064	1.21232	3.657	0.291198	1.86786	2.29754	1.1713	4.608	7.21418	1.79763	5.32753	1.06632	0.865999	1.40611	5.08221	6.59784	1.4099	2.68547	1.28998	10.0956	0.219028	1.14926	1.29964	11.8878	17.8409	0.131099	0.382135
KCS_020	N	M	PT	66-70	28.38	ccRCC	pT3a	G2	N1M1	0.810291	1.23036	46.553	1.75415	7.18675	5.39068	2.3647	8.30527	1.38907	3.2915	13.8597	7.86455	0.193353	4.55993	1.27432	0.436352	0.557958	1.28699	2.14061	6.34246	0.610983	3.55188	3.11343	1.64352	7.22683	11.0346	3.56628	11.2767	1.35073	2.93928	6.44905	11.6078	1.51328	0.426206	1.11281	0.673811	3.79851	0.0641777	0.306646	0.515283	3.98886	5.32419	0.506099	0.607067
KCS_021	N	M	PMT	51-55	UNK	ccRCC	pT1a	G2	N0M0	1.36479	0.791759	47.9921	2.32925	5.36548	3.45545	1.64917	10.3163	3.70008	1.98021	11.3496	9.70575	0.192751	4.84862	2.31915	0.343387	0.147903	1.0119	1.71827	12.6595	1.0645	7.94018	8.09999	0.473578	3.4703	10.0896	8.56132	24.5756	8.97953	0.222846	0.533262	0.485829	0.1581	0.0244685	0.105871	0.0494899	0.429724	0.0136708	0.0425052	0.0324798	0.450992	0.654367	0.116438	0.183917
KCS_022	N	M	PMT	81-85	23.88	ccRCC	pT1a	G1	N0M0	1.25422	1.28724	40.6544	1.18576	7.50029	6.40802	2.80274	9.53003	1.8807	3.82348	14.3253	9.3478	0.14418	3.88625	1.45555	0.332119	0.411384	1.19604	1.73075	5.37745	0.613588	3.38514	5.0195	1.12409	5.11745	8.50383	5.12476	16.35	0.732572	2.69413	4.2947	12.7451	1.47544	0.679216	1.45244	0.871884	3.72346	0.0598018	0.520503	0.745283	4.01415	5.55865	0.200822	0.459812
KCS_023	N	F	PMT	81-85	28.04	ccRCC	pT2b	G2-3	N0M1	1.07833	1.03912	38.6123	1.06999	8.3077	6.22126	2.92098	9.87202	1.77543	3.46725	15.9382	9.69744	0.398051	4.7337	1.05178	0.586385	0.700335	1.42486	2.55835	6.07801	0.620724	2.78081	3.50445	2.52072	8.89771	11.8609	2.98989	10.3532	0.970914	1.31078	2.88449	7.33011	1.98162	0.832791	1.64343	1.03441	5.10139	0.133584	0.67317	0.965651	5.84491	7.28911	0.417257	0.52651
KCS_024	N	M	PMT	51-55	27.08	ccRCC	pT2a	G2	N0M0	0.866825	1.09118	37.8632	1.42866	5.98568	6.1702	2.69519	10.2764	1.91151	3.38444	17.3683	10.9584	0.453027	4.40708	1.83333	0.4515	0.755033	1.46594	2.78628	6.85161	0.727273	3.32053	5.46637	2.42019	8.5264	8.87363	5.31075	10.968	0.672131	0.717156	1.23684	2.02518	2.07941	0.794799	1.96074	1.19108	5.6551	0.126085	0.639186	1.08835	7.55675	8.89655	0.339795	0.403912
KCS_025	N	M	PMT	61-65	24.69	ccRCC	pT1b	G2	N0M0	0.781254	0.535813	42.5993	1.31584	7.91302	7.0162	1.81317	11.3945	1.42844	1.89261	12.8516	10.4582	0.184586	4.62521	1.85194	0.488288	0.366225	1.51801	2.08074	7.66116	0.457973	3.34599	5.82835	1.53288	6.37747	9.72517	4.35372	12.3667	0.806092	0.0748113	0.0748113	0.0748113	3.02755	1.20661	2.37585	1.12321	7.48114	0.0748113	0.68798	0.804089	7.32158	10.8886	0.612303	0.601312
KCS_026	N	M	PMT	61-65	21.33	ccRCC	pT1a	G2	N0M0	1.18144	0.476497	47.5301	1.77672	6.58053	5.01189	1.22448	10.9227	3.65535	1.03312	10.1249	10.4823	0.222961	8.80452	1.68235	0.590393	0.1893	1.16924	1.30816	10.6041	0.721795	6.5438	4.23193	0.726055	7.23423	25.8068	3.76547	11.4024	7.44923	0.225902	0.597074	0.0596237	0.714528	0.210761	0.487186	0.22771	1.43787	0.0216722	0.221815	0.0722739	1.13626	1.74186	0.134924	0.257749
KCS_028	N	M	PMT	51-55	22.64	ccRCC	pT1b	G2	N0M0	0.867333	0.678458	33.283	0.987606	6.45583	6.76379	3.1172	11.6545	2.16747	3.50176	18.1391	12.3841	0.229439	3.00347	1.39047	0.337946	0.446156	1.08361	2.00484	5.95584	0.602484	3.09555	4.93652	1.37802	6.22029	8.90134	5.11297	11.5339	1.29447	0.0486244	0.137106	0.0300167	2.32383	1.20311	2.8133	1.46729	8.15641	0.214701	0.876747	1.1166	8.90432	13.5726	0.676995	0.93103
KCS_030	N	F	PMT	66-70	26.81	ccRCC	pT1a	G2	N0M0	1.00113	0.682294	40.3567	0.923814	7.19155	6.43089	3.06486	10.4386	1.83333	2.65481	15.6458	9.77624	0.395687	3.95768	0.840454	0.491751	0.730533	1.24823	2.65036	5.44366	0.711324	2.8569	3.3572	2.63894	9.94857	11.4961	3.51489	9.93809	1.17427	0.0543016	0.0693534	0.0543016	2.32051	1.04864	2.24324	1.37856	7.1544	0.135733	0.881236	0.852833	7.49005	11.6681	1.72155	1.53256
KCS_031	N	M	PMT	31-35	24.8	ccRCC	pT3a	G3	N0M0	0.77113	0.608218	32.4871	0.767233	6.10637	6.4244	3.13334	11.4465	1.97167	3.93658	20.048	12.2996	0.44365	4.09732	0.989744	0.54507	1.01501	1.74977	3.68027	7.23825	0.707966	2.75061	3.80288	3.94135	14.3361	14.5065	3.58571	8.24428	0.737469	0.0589975	0.0589975	0.0589975	1.79763	0.762471	1.65742	1.02294	5.02733	0.0648944	0.487778	0.879432	6.80595	8.00632	0.424488	0.514422
KCS_032	N	F	PMT	66-70	19.2	ccRCC	pT1b	G1-2	N0M0	0.78311	0.430657	43.7375	1.63837	7.24882	6.56907	1.84346	10.937	1.97147	1.88773	12.5978	10.355	0.192135	5.55595	2.1234	0.40756	0.353068	1.43479	1.67728	7.40154	0.646949	4.36571	6.54875	1.11099	5.58863	10.4292	5.12301	14.5989	1.59953	0.0563542	0.158827	0.338378	2.4147	0.89914	2.20464	1.01432	6.48771	0.128476	0.893322	0.677594	5.74052	8.01556	0.827105	0.986037
KCS_033	N	M	PMT	71-75	24.84	ccRCC	pT1b	G4 (sarcomatoid)	N0M0	0.947836	0.236399	50.2829	2.48944	7.24923	4.78567	0.992705	10.7708	3.29579	0.848816	9.31962	8.78078	0.119253	5.48999	1.59421	0.569776	0.145261	1.49995	1.35914	14.9463	0.804379	8.29421	6.18513	0.611493	5.67182	19.3698	5.6887	16.1604	8.02315	0.348139	0.841669	0.146073	0.117355	0.0238949	0.11947	0.0287292	0.535703	0.0226307	0.0415951	0.0226307	0.341727	0.632425	0.0699496	0.174988
KCS_034	N	M	PMT	46-50	27.77	ccRCC	pT3a	G2	N0M0	0.647652	0.622153	46.2587	1.91948	8.05847	6.47801	1.43325	10.7023	1.25153	1.44182	12.0357	9.15102	0.377656	5.35233	1.62132	0.740803	0.526394	1.81996	2.36888	9.06904	0.599851	3.9704	6.04036	1.78471	7.56824	10.3232	4.97579	11.9748	0.974112	0.0439315	0.07569	0.0399635	3.04122	0.971746	2.0196	0.924502	6.42504	0.0663562	0.509442	0.610762	5.68313	8.16042	0.61529	0.724973
KCS_036	N	M	PMT	71-75	24.91	papRCC	pT3a	G3	N0M0	0.768513	0.726252	45.8528	1.63927	7.32796	6.49373	1.74861	10.9213	1.46776	2.22523	10.9975	9.83108	0.207709	4.64307	1.35669	0.490192	0.460275	1.58426	1.97619	8.64758	0.54452	4.29543	5.32844	1.31047	6.00398	11.2763	3.55068	14.0043	2.9613	0.0442638	0.180864	0.065637	2.21767	0.779786	1.88608	1.02339	6.37822	0.0821549	0.674931	0.798211	6.15874	10.2265	0.250549	0.591621
KCS_037	N	F	PMT	56-60	31.64	ccRCC	pT3b	G3	N0M0	1.21145	0.720558	53.9799	1.65557	7.51756	5.19731	1.38447	8.10537	1.91408	1.39246	10.4382	6.48302	0.193082	7.9343	2.25654	0.747949	0.505707	1.46656	2.53133	9.49119	1.10286	6.25974	5.78928	1.75198	9.01625	14.7345	6.53112	15.7261	3.79129	0.101288	0.101288	0.101288	0.873323	0.161181	0.624083	0.303342	2.0565	0.101288	0.187383	0.101288	2.12303	2.49831	0.395283	0.441336
KCS_040	N	M	PMT	46-50	27.47	ccRCC	pT3a	G2-3	N0M0	0.973877	0.479686	40.24	1.30313	8.40303	8.0033	2.36446	11.4031	1.88618	2.16138	12.8436	9.93826	0.114503	3.27727	0.424052	0.304611	0.425861	1.67482	2.32028	7.13188	0.369551	3.25544	5.1783	1.84381	8.4758	12.8188	2.95615	10.8179	0.898847	0.114503	0.114503	1.57988	2.21163	0.944668	2.69637	1.18695	7.94256	0.141837	1.17873	0.71846	6.88239	11.2476	0.252901	0.499192
KCS_041	N	F	PMT	71-75	31.25	ccRCC	pT1a	G2	N0M0	1.29931	0.627976	44.9471	1.72352	9.54153	6.62199	1.84186	8.78896	1.37804	2.07642	12.4781	8.6752	0.247097	5.63417	1.38402	0.615198	0.48492	1.7073	2.1656	7.44151	0.613024	3.77851	4.53044	2.10925	9.26614	14.7644	3.51526	12.7856	1.99941	0.148244	0.453462	1.73833	2.01357	0.674247	1.71758	0.704584	4.84968	0.0904465	0.651942	0.467055	4.90796	7.20674	0.53002	0.804222
KCS_042	N	M	PMT	71-75	30.04	oncocytic adenoma	n.d.	n.d.	n.d.	0.488717	0.292072	41.0785	1.83003	7.52985	7.42201	1.35481	12.455	2.16701	1.52982	11.7172	12.135	0.255573	6.34786	1.60812	0.697348	0.49936	1.77976	1.72171	7.70146	0.500274	3.74659	3.46469	1.51332	8.36844	17.5408	2.58509	10.5219	2.72793	0.0390565	0.149772	0.0390565	2.94895	0.918463	1.83038	0.663277	5.61155	0.0974673	0.679112	0.458703	4.58211	9.12968	0.377353	0.894863
KCS_043	N	M	PMT	46-50	33.21	ccRCC	pT3a	G2	N1M1	0.492765	0.564692	49.7392	2.68284	7.91576	6.04318	1.08854	8.66156	1.29021	1.49752	12.0205	8.00324	0.305858	6.92182	3.95985	0.580287	0.226304	1.27484	1.5356	7.7272	0.546652	4.5164	7.31463	0.968565	5.01213	10.0691	6.58755	18.24	0.0514518	0.0785745	0.356834	0.115266	2.58164	0.824543	1.62103	0.672649	4.77897	0.0514518	0.472451	0.322811	4.02347	6.40995	0.885859	0.966218
KCS_044	N	M	PMT	66-70	32.11	ccRCC	pT1a	G1	N0M0	1.04424	0.678103	43.3366	1.43216	8.81571	6.94316	2.0361	10.8647	1.53955	2.27653	12.6548	8.37833	0.0629404	4.13563	1.47627	0.471145	0.223899	1.2583	1.21744	5.99638	0.252572	2.79226	4.18044	0.801428	4.20004	8.42889	2.62968	8.58402	1.32416	0.0597132	0.251482	0.741857	4.82134	2.25535	3.72477	1.86425	10.8965	0.201623	1.06244	1.23057	10.2442	13.6157	0.420835	0.573985
KCS_045	N	M	PMT	81-85	23.66	ccRCC	pT3a	G3	N0M0	0.751808	0.617375	42.8171	1.62852	8.13301	6.36489	1.7597	10.4183	1.31311	2.16082	13.8205	10.2149	0.0592965	4.57613	1.2986	0.53182	0.202865	1.37389	1.13743	5.557	0.348094	3.42105	3.38684	0.817315	4.61406	10.9896	2.30379	9.61906	1.79671	0.0592965	0.131644	0.395582	3.64126	1.55942	3.10838	1.25965	9.60391	0.205597	1.12183	1.05221	9.61119	14.4931	0.814018	0.90938
KCS_046	N	F	PMT	66-70	UNK	ccRCC	pT3a	G3	N0M0	0.982936	0.831959	44.4241	2.14072	8.76266	5.61295	1.86244	9.67605	1.08556	2.61971	12.9109	9.0901	0.238355	4.23416	0.726688	0.365106	0.725204	1.58945	3.3483	6.61898	0.562999	2.47413	3.61566	2.79594	10.5162	12.0354	2.43629	6.8769	0.900169	0.22363	0.37753	2.21557	2.48946	0.970368	2.26401	1.42888	7.72397	0.108865	0.754406	1.05786	8.05141	11.5405	0.290792	0.44277
KCS_047	N	M	PMT	41-45	35.65	ccRCC	pT1b	G1	N0M0	1.23804	0.298865	42.2316	1.36733	9.53391	7.722	2.15815	11.5044	2.09098	1.4064	11.6754	8.77299	0.219508	4.39745	1.92713	0.607604	0.458148	1.59976	1.98825	7.84691	0.659208	3.88148	9.60175	1.1369	5.37075	9.09804	5.96567	18.3228	1.60792	0.0439022	0.24478	0.603432	1.61806	0.926212	2.04392	0.822825	5.51958	0.141318	0.7217	0.489933	4.44031	6.09264	0.730222	0.871846
KCS_048	N	F	PMT	61-65	29.74	ccRCC	pT3a	G3	N0M0	0.958404	0.460646	48.3957	1.5863	8.88104	7.43974	1.58437	10.2656	0.704604	1.10936	10.6814	7.93283	0.211506	4.58253	1.3133	0.480932	0.605422	1.58615	2.43467	6.39855	0.505958	2.99957	5.30408	1.8631	9.0976	12.0027	4.38474	13.5327	1.08865	0.0841209	0.217151	3.334	1.94103	0.653367	1.8439	0.922687	5.89596	0.0649941	0.625652	0.661986	5.49225	8.94349	0.31591	0.611273
KCS_049	N	M	PMT	71-75	31.02	ccRCC	pT3a	G3	N0M0	1.11282	1.11282	48.267	1.11282	4.15881	3.73859	1.11282	9.16918	1.11282	1.31935	17.34	10.443	0.283349	5.64284	0.371471	0.283349	0.283349	0.437935	0.926074	9.4427	0.283349	5.31551	5.7064	0.477542	6.7883	17.7145	3.48653	11.6082	2.81291	1.25298	2.73348	11.3056	0.604567	0.283349	0.379943	0.283349	2.62595	0.283349	0.283349	0.283349	3.14726	4.1024	0.283349	0.283349
KCS_050	N	F	PMT	76-80	27.48	ccRCC	pT1b	G2	N0M0	0.880621	1.90096	41.3658	1.13924	10.869	6.58847	2.95321	8.42198	1.30924	3.54566	14.6276	6.39814	0.61777	5.37085	1.41071	0.818674	1.1457	1.55147	4.05131	7.47085	1.33589	3.69858	4.32757	3.81435	11.5478	11.1227	7.32471	10.0601	1.44674	0.643425	1.03584	1.82526	1.24668	0.889729	1.47902	1.07068	3.78394	0.0831376	0.28898	0.918922	4.70942	3.85346	0.584152	0.471526
KCS_051	N	M	PMT	56-60	24.78	ccRCC	pT3a	G4 (sarcomatoid)	NxM0	1.66044	0.774978	52.3857	2.53384	6.5978	2.94192	1.81051	7.77589	2.19068	2.08654	12.5782	6.66346	0.0111233	1.03685	0.211713	0.428931	0.225921	2.02163	2.19227	22.1262	0.763373	6.59738	1.5911	0.499971	7.68676	35.3556	2.95991	8.46357	5.15625	0.382719	0.707673	0.069981	0.00833878	0.00833878	0.0153339	0.00833878	0.407964	0.00833878	0.0554023	0.00833878	0.0406278	0.27063	0.13411	0.545238
KCS_052	N	M	PMT	76-80	24.76	ccRCC	pT3a	G3	N0M0	1.01817	0.551764	36.1597	1.20477	9.31451	7.83484	2.39397	11.148	2.13386	2.47145	15.6172	10.1518	0.19405	4.34953	1.12315	0.726204	0.764262	1.8066	2.63714	7.25499	0.616175	3.36718	4.90441	2.41976	10.198	13.5203	3.2275	11.8126	0.825803	0.31425	0.872358	3.18956	1.79008	0.903162	1.86288	0.794799	5.33489	0.121552	0.888197	0.556759	4.90045	7.15477	0.735202	0.83346
KCS_053	N	M	PMT	56-60	23.67	ccRCC	pT1a	G3	N0M0	0.651459	0.787941	40.5769	1.10887	6.95868	6.55674	2.30068	11.1648	1.87173	2.45615	15.1714	10.3947	0.39192	5.41847	1.29099	0.594536	0.618134	1.59055	2.52032	8.0188	0.699751	4.04759	6.51954	1.97287	7.91997	12.9297	3.9409	13.0101	1.1087	0.054819	0.242857	0.679693	2.22942	0.64197	1.67951	0.94795	5.70503	0.0997086	0.746123	0.734717	5.49661	6.90154	0.506174	0.740968
KCS_055	N	M	PMT	36-40	27.45	ccRCC	pT1b	G1	N0M0	1.35703	0.757738	44.0458	1.29839	4.87141	4.55676	2.16107	12.3049	4.45889	1.25425	12.1646	10.7691	0.157523	3.78927	1.72853	0.48005	0.22796	1.27946	2.13464	14.0671	1.2108	7.69875	10.7493	0.372244	3.295	8.36751	10.2359	23.0782	6.4797	0.276008	0.583076	0.937514	0.198703	0.0590134	0.178783	0.1081	0.593372	0.0118939	0.0483571	0.0492343	0.547638	0.908918	0.0426241	0.104956
KCS_056	N	F	PMT	41-45	21.45	ccRCC	pT1b	G1	N0M0	0.789466	0.721566	38.6343	1.36226	8.98537	7.61946	2.49094	10.6587	2.05428	2.58334	14.3829	9.71744	0.0908368	3.33221	0.805882	0.347021	0.432449	2.37201	1.63658	9.06686	0.519406	4.49157	6.49661	1.2004	8.53378	12.4526	3.60041	10.957	0.907653	0.587649	1.10865	3.64462	1.92656	0.971829	1.94896	1.10278	5.4107	0.102495	0.789161	0.721074	5.29876	7.30984	0.986102	0.84758
KCS_057	N	M	PMT	76-80	31.14	ccRCC	pT1b	G2	N0M0	0.753018	0.776203	42.3487	1.0371	8.75467	6.44485	2.81928	9.64382	1.08763	2.70334	15.2813	8.35003	0.13732	4.2403	1.28034	0.368653	0.383484	1.15788	1.54305	5.17102	0.420708	2.5017	3.81383	1.15575	5.10991	9.54064	2.74851	9.20959	1.57964	0.756452	1.40368	5.46215	3.25752	1.5936	3.10847	1.82869	8.52186	0.175487	0.95767	1.39626	8.72159	10.872	0.496891	1.08539
KCS_058	N	M	PMT	61-65	29.07	ccRCC	pT2b	G3	N0M0	0.45937	0.37225	36.3635	1.04721	7.6356	6.04197	2.46729	12.3071	1.91528	2.35439	16.3683	12.6678	0.0976211	3.08816	0.948107	0.452206	0.399282	1.31779	2.35884	9.66605	0.744005	5.31234	6.42917	1.84392	7.57007	11.6537	5.72401	15.0802	3.46062	1.02396	1.9841	5.20243	0.82759	0.310904	0.973918	0.622578	3.15079	0.0525989	0.361153	0.480539	3.4154	4.96633	0.170243	0.311383
KCS_059	N	F	PMT	66-70	30.12	chRCC	pT2a	Gx	N0M0	1.35298	1.18453	40.9381	1.52234	7.47719	6.1635	2.62626	9.9005	1.50749	3.36104	14.4593	9.50675	0.153069	4.40375	1.16673	0.354919	0.457991	1.32607	1.78938	6.15925	0.451863	3.1599	4.64433	1.44836	6.89776	12.1987	3.40468	12.5827	1.38619	1.40388	2.45086	6.87278	1.74152	0.626791	1.55113	1.04041	5.57163	0.0660069	0.74299	0.915081	5.57934	8.49097	0.33096	0.630076
KCS_060	N	F	PMT	76-80	24.34	ccRCC	pT3a	G4	N0M0	1.00187	1.56423	43.2401	1.26527	9.18393	6.47256	3.23958	9.70423	1.66571	2.63726	12.6789	7.34639	0.682336	6.64463	1.94233	0.958532	1.25678	1.6756	4.43431	9.49512	1.11973	5.01328	5.2017	3.53712	11.417	13.0022	6.02326	10.8449	1.7409	0.0716867	0.150225	0.0490433	1.02478	0.411171	1.01178	0.813354	3.13954	0.0490433	0.38399	0.420248	2.90014	3.65226	0.494431	0.438524
KCS_061	N	M	PMT	61-65	23.41	ccRCC	pT3a	G3	NxM1	1.04366	0.967525	35.2725	0.665292	7.52058	7.60894	4.23195	11.9836	1.77369	3.41345	16.4105	9.10832	0.389036	4.84649	1.42777	0.621207	0.982763	1.76426	3.57217	8.17425	0.790937	4.08129	5.08508	2.79408	10.7768	13.5019	5.01718	13.5047	0.963298	0.0453317	0.101383	0.0453317	1.54987	0.685067	1.60784	0.979365	4.57627	0.0974845	0.501555	0.638402	4.53147	5.5334	0.307813	0.506236
KCS_062	N	M	PMT	66-70	33.9	chRCC	pT2a	Gx	N0M0	0.927993	0.701313	37.494	1.60496	7.29828	6.53788	2.8118	10.4759	0.967125	3.65343	17.1592	10.3681	0.381394	5.58106	1.08386	0.633802	0.74282	1.62576	2.68815	6.21534	0.462225	2.83639	3.14581	3.06286	10.8371	14.6157	2.45095	9.71445	1.24889	0.0560389	0.0760234	0.0560389	1.85115	0.768378	1.86345	1.05668	6.28763	0.0631551	0.481135	1.13227	7.91555	10.6122	0.114352	0.339404
KCS_063	N	M	PMT	51-55	30.74	eosinophilic granular cell subform + ccRCC residuum	pT1b	G3	N0M0	1.13974	0.843567	35.9917	0.558614	6.6548	7.07978	3.81382	11.2091	1.94128	3.26795	17.8944	9.60534	0.228134	3.75812	1.2048	0.295438	0.71047	1.52432	2.61461	7.03994	0.604017	3.59495	7.45794	1.95179	9.08278	14.3214	6.59921	23.4903	0.0597864	0.0597864	0.259336	0.0597864	0.784086	0.0814867	0.659746	0.31118	2.88209	0.0597864	0.359656	0.221512	2.66147	4.40892	0.570171	2.08305
KCS_064	N	M	PMT	66-70	25.35	ccRCC	pT3a	G4 (sarcomatoid)	NxM1	2.73416	0.807534	48.7179	1.81529	6.63003	3.30368	2.52805	7.80765	2.22773	2.23036	14.3864	6.81118	0.17874	6.59333	0.838309	0.610333	0.195441	1.36452	2.24259	11.0066	1.2409	7.95161	2.32076	1.52264	11.0221	25.3179	3.86806	11.061	10.3029	0.0885021	0.43661	0.0885021	0.0885021	0.0885021	0.0885021	0.0885021	0.203475	0.0885021	0.0885021	0.0885021	0.201345	0.547182	0.0885021	0.0885021
KCS_065	N	M	PMT	46-50	30.09	ccRCC	pT2a	G3	N0M0	1.05517	0.828543	45.0878	1.87305	6.70419	5.60045	2.22933	10.7035	1.88495	1.7736	12.8546	9.40488	0.141416	4.52413	1.72121	0.539452	0.257029	1.42714	1.70471	9.47179	0.698398	5.70298	7.69733	0.753893	4.27673	8.73317	6.36845	18.2606	1.40795	0.219964	0.673245	1.53928	1.67405	0.530464	1.2139	0.711897	5.12919	0.04654	0.588375	0.525042	5.17758	7.69528	0.19078	0.398022
KCS_066	N	M	PMT	61-65	22.09	ccRCC	pT3a	G4	N0M1	1.34229	0.515575	44.5337	1.82436	7.95953	6.46293	2.17619	9.14279	1.11935	1.91302	14.5501	8.46011	0.0853663	5.60911	2.81838	0.515803	0.240571	1.55879	1.40853	7.96709	0.319486	3.9718	7.83088	1.17608	5.56427	9.85597	5.37607	18.5757	1.17319	0.0785458	0.359185	0.587258	2.19337	0.828476	1.8327	0.614229	5.36612	0.0638471	0.364151	0.372726	5.13485	6.80491	0.602382	0.750182
KCS_067	N	M	PMT	56-60	17.87	ccRCC	pT3a	G1-2	N0M0	1.60881	0.877199	44.6035	1.78831	6.75639	5.02202	2.76317	8.3485	1.24909	2.44292	16.5041	8.03602	0.298657	7.05091	0.99314	0.706411	0.540173	1.77637	2.51687	7.73038	0.540304	3.08923	2.91327	3.34375	13.889	18.5962	1.87462	7.03285	1.85249	0.0707422	0.147932	1.56429	1.86154	0.451869	1.08493	0.568203	4.61564	0.0707422	0.425251	0.554401	5.73979	7.677	0.100793	0.322195
KCS_068	N	F	PMT	56-60	23.8	ccRCC	pT1a	G1	N0M0	1.95017	0.446974	37.7128	1.74046	7.58703	7.53218	2.70153	11.5556	2.49622	2.15377	13.8279	10.2954	0.068771	4.18477	1.35547	0.407949	0.17772	1.61286	1.32381	7.63944	0.368794	3.87722	5.15073	0.871675	5.44603	11.7909	3.53938	12.4065	1.35823	0.068771	0.162522	1.00797	2.63396	1.22544	2.57346	1.10866	7.52567	0.199004	1.34612	0.799789	6.57345	11.2053	0.868563	1.12106
KCS_069	N	M	PMT	56-60	24.54	ccRCC	pT3a	G2	N0M0	1.19982	0.791167	45.7674	1.03584	9.03136	6.54252	2.07611	10.9771	1.91431	1.00164	11.4472	8.2155	0.269782	5.73316	2.38717	0.794236	0.359009	1.60684	1.91886	10.5544	0.654526	5.25658	10.0118	0.71463	4.19662	7.91414	6.47584	16.6211	1.63262	0.0476679	0.275927	0.40176	1.79782	0.707257	1.52543	0.738305	5.63464	0.0476679	0.554234	0.269804	3.7136	5.8545	0.520267	0.809825
KCS_072	N	F	PMT	56-60	24.03	chRCC	pT2b	G3-4	N0M0	1.43569	0.987178	46.8482	1.53484	7.17327	5.44489	2.36367	9.02078	2.08102	2.26354	12.887	7.95993	0.193379	5.49129	2.61065	0.457042	0.358928	1.24902	1.9383	8.54615	0.864425	5.60732	7.39501	1.08749	5.54926	10.3145	6.49787	19.9518	1.61538	0.62595	1.16243	2.75453	0.923391	0.254222	0.939869	0.556613	3.32174	0.0529632	0.527281	0.280129	2.81822	4.80705	0.562113	0.685705
KCS_073	N	M	PMT	66-70	29.64	papRCC	pT2a	Gx	N0M0	0.965563	0.657299	40.1873	0.976918	9.70263	8.04497	2.87227	11.2295	1.37244	2.08566	13.6979	8.20757	0.0830695	3.40153	1.3701	0.444201	0.405971	1.39349	1.69398	6.16338	0.281112	3.13544	5.54102	0.93299	4.44091	7.10787	3.84932	10.8156	0.761124	1.30672	2.84523	8.95527	2.36011	1.68351	3.21881	1.37203	8.22877	0.0832753	0.723432	0.841831	7.1343	9.03178	0.0830695	0.310755
KCS_074	N	M	PMT	71-75	21.72	ccRCC	pT3a	G3	N1M0	1.09098	0.519545	45.9566	1.3644	6.78793	5.6706	2.12802	8.72572	1.37919	2.4601	15.9817	7.93528	0.171412	7.78877	0.814406	0.909752	0.56181	2.02468	2.54047	8.23918	0.307864	3.5728	3.27289	3.34917	12.9898	15.368	2.77552	7.94858	0.449684	1.51607	2.33608	8.76393	1.86054	0.2848	0.862339	0.231799	2.93748	0.13324	0.13324	0.179845	3.35703	4.05239	0.13324	0.13324
KCS_075	N	M	PMT	76-80	26.23	ccRCC	pT2a	G3	N0M0	1.08657	0.54673	38.6556	1.07203	7.70631	6.46734	2.74988	11.0346	1.46553	2.75248	15.2929	11.17	0.0780382	3.5194	1.03084	0.297208	0.197609	1.23919	1.37506	5.75878	0.250347	2.94278	4.29583	1.08529	5.21468	9.98062	2.3323	10.4208	1.24619	0.0940628	0.265339	2.05795	3.12493	1.38842	2.92343	1.45033	9.28682	0.139855	1.10249	1.39061	9.85928	14.7598	0.202894	0.688737
KCS_076	N	M	PMT	61-65	27.64	ccRCC	pT3a	G3	N0M0	0.724553	0.827564	41.5638	1.08847	7.57234	6.5812	2.83344	11.0235	1.72022	2.38536	13.9822	9.69734	0.0786828	3.91307	1.3422	0.530782	0.440965	1.44884	2.06964	7.45494	0.423309	3.03649	5.83212	1.46468	6.03074	8.71079	3.85302	10.1494	0.482916	0.863874	2.01321	6.55735	2.72396	1.10489	2.00534	1.16894	7.56054	0.0786828	0.745795	0.759412	6.65168	9.67109	0.427001	0.405653
KCS_077	N	M	PMT	66-70	25.15	ccRCC	pT1b	G2	N0M0	1.14469	0.615034	42.3744	1.53842	6.78851	6.65106	2.13948	9.93961	1.38755	2.98336	14.2101	10.2278	0.0754286	3.52158	1.87734	0.169169	0.164335	1.18507	1.00813	5.67358	0.308545	3.09098	5.67509	0.504151	3.263	7.25432	4.04312	13.961	0.644915	1.83386	3.26601	11.433	2.52094	0.866512	2.1374	1.00253	6.12711	0.0754286	0.653679	0.771228	5.90022	10.1811	0.318704	0.492509
KCS_144	N	M	MT	46-50	33.77	ccRCC	pT3a	G2	N0M0	1.46916	1.034	41.8092	1.60654	6.90418	5.83979	2.94495	10.0331	1.09243	3.22662	15.0149	9.02516	0.0835196	3.90187	1.75221	0.289145	0.227903	1.17035	1.71295	6.75723	0.431439	3.57743	6.7827	1.01678	4.55357	8.08045	4.52157	14.6528	0.53557	0.753318	1.74895	6.95682	2.29417	0.851335	1.83247	0.976896	6.67435	0.0835196	0.549399	0.84447	6.75901	9.0655	0.211574	0.35073
KCS_078	N	M	PMT	51-55	28.53	ccRCC	pT3a	G4 (sarcomatoid)	N2M0	2.38446	1.14075	57.6136	2.34665	7.31723	2.14839	1.39437	5.07853	1.20536	2.60859	12.3858	4.37627	0.0958555	2.68042	0.0958555	0.343192	0.0958555	1.90046	1.07892	16.9992	0.352633	6.64374	1.19397	0.543993	7.29944	30.8534	2.02567	7.1772	4.91302	2.5833	5.06271	6.77119	0.0958555	0.0958555	0.0958555	0.0958555	0.0958555	0.0958555	0.0958555	0.0958555	0.0958555	0.235487	0.0958555	0.0958555
TKCS_145	T	M	T	66-70	20.7	ccRCC	pT3a	n.d.	NxMx	3.00225	2.30564	45.8014	0.81159	4.31689	2.03535	3.61311	6.37806	1.8685	4.33494	16.8057	8.72658	0.542036	6.38577	8.90614	0.195516	0.195516	0.758724	2.67071	4.1061	0.511648	0.195516	0.195516	12.1175	25.0694	8.62398	1.86156	1.38868	0.195516	0.195516	0.195516	0.195516	1.75943	0.195516	0.226776	0.430276	3.4282	0.195516	0.451619	1.03612	11.8154	5.46332	0.295947	0.195516
TKCS_146	T	M	T	66-70	30.2	ccRCC	pT3a	n.d.	NxMx	0.516853	0.516853	35.9403	0.516853	1.24983	2.8896	1.23525	10.1736	2.14999	2.65185	20.0207	22.1384	0.522186	3.64245	0.786959	0.331322	1.2137	1.67125	3.34041	4.78337	0.817671	1.4391	0.690401	3.40447	16.3259	14.3019	0.840199	1.78218	0.39564	0.0132176	0.0169624	0.0132176	1.06545	0.412298	2.17655	1.06892	7.01379	0.360678	1.88976	0.838306	9.01522	19.3767	0.176404	0.273394
TKCS_147	T	F	T	76-80	28.4	ccRCC	pT1a	n.d.	NxMx	0.701823	0.701823	48.7201	0.701823	5.47666	3.87569	0.745733	12.5162	0.701823	0.701823	16.9112	8.24522	0.310113	4.52055	0.267588	1.10973	1.10912	2.8584	4.98377	13.5993	0.374031	1.58677	0.105785	4.7213	17.8575	13.5538	0.173222	0.900316	0.291963	0.105785	0.127823	0.105785	0.746784	0.37312	1.89807	0.972786	10.1199	0.105785	0.959635	0.4624	7.79513	7.58375	0.105785	0.214137
TKCS_148	T	M	T	56-60	30.4	ccRCC	pT2b	n.d.	NxMx	1.45572	1.45572	56.0144	1.45572	1.45572	1.45572	1.45572	9.8444	1.45572	1.45572	15.6896	6.80591	0.511643	9.73456	1.36476	0.204627	1.18196	2.63569	4.91011	10.3589	0.204627	1.02314	0.204627	4.11225	14.8461	9.89684	0.204627	0.204627	0.204627	0.204627	0.299589	0.204627	1.81915	0.204627	1.61505	0.9626	11.8978	0.204627	0.738494	0.340618	9.36566	9.92951	0.204627	0.204627
TKCS_149	T	M	T	71-75	30.7	ccRCC	pT3a	n.d.	N0Mx	0.491753	0.615285	46.0271	0.481551	2.36493	3.44141	1.56201	8.58201	1.19479	3.95393	22.6154	8.66984	0.212108	2.08366	0.107072	0.128296	0.229741	0.64184	1.26873	2.85397	0.593455	1.30878	1.32191	2.75348	8.54438	6.62694	1.47918	2.7603	0.111161	0.0343355	0.0343355	0.0343355	2.07185	0.334608	1.8542	1.30147	11.9598	0.631196	4.26589	1.45519	16.7864	18.4381	4.76167	3.01153
TKCS_150	T	M	T	18-24	19.6	Wilms tumor (EWING SARCOMA)	n.d.	n.d.	n.d.	1.21782	0.477537	45.338	1.23371	16.466	5.34424	0.477537	8.40185	2.41863	0.477537	10.7794	7.36771	2.84276	2.84276	2.84276	2.84276	2.84276	2.84276	2.84276	2.84276	2.84276	2.84276	5.59668	2.84276	2.84276	2.84276	2.84276	9.1205	2.84276	2.84276	2.84276	2.84276	2.84276	2.84276	2.84276	2.84276	2.84276	2.84276	2.84276	2.84276	2.84276	2.84276	2.84276	2.84276
TKCS_151	T	M	T	71-75	28	ccRCC	pT1a	n.d.	NxMx	0.676177	0.607515	48.3896	0.725528	4.98348	6.17989	1.70237	11.6724	2.01849	1.02653	12.4586	9.5594	0.0640947	2.39014	0.923025	0.243628	0.485605	1.20433	1.945	4.13631	0.245751	0.71786	0.0640947	1.33093	4.89327	4.4217	0.320136	0.637006	0.218964	0.0640947	0.0640947	0.0640947	3.06599	0.861205	4.34885	2.27303	22.7311	0.465564	4.25958	0.934631	12.7984	19.6842	2.17993	1.9635
TKCS_152	T	M	T	76-80	28.3	ccRCC	pT1b	n.d.	N0M0	0.454563	0.454563	53.6048	1.73899	3.43893	3.50442	0.927735	9.52996	0.82467	1.68082	15.6761	8.16453	0.422416	6.29519	3.96983	0.249848	1.04862	2.60214	6.05105	12.7734	1.22018	2.97935	0.122451	6.24091	21.6597	16.2201	0.966584	1.3139	0.679833	0.122451	0.122451	0.122451	0.430316	0.122451	0.754854	0.397174	5.0953	0.122451	0.612459	0.122451	2.21979	3.49649	0.635424	0.807918
TKCS_153	T	M	T	81-85	UNK	papRCC	pT1b	n.d.	N0Mx	0.983949	0.841181	51.1213	2.05243	1.44886	3.04096	0.841181	6.72325	0.841181	2.01186	19.588	10.5059	2.14139	2.14139	2.14139	2.14139	2.14139	2.14139	2.14139	2.14139	2.14139	2.14139	2.14139	2.14139	2.14139	2.14139	2.14139	12.3522	2.14139	2.14139	7.33037	6.55365	2.14139	2.14139	2.14139	2.14139	4.87721	2.14139	2.14139	2.14139	3.37252	9.83793	2.14139	2.14139
TKCS_002	T	M	PT	76-80	27	ccRCC	pT3a	G2	N0M0	0.852544	0.45179	47.7271	0.741113	4.51436	3.84914	1.34737	9.99861	1.66467	1.75854	17.1062	9.98855	0.0991367	2.56306	0.988767	0.272239	0.504625	1.18956	2.14184	6.46412	0.637126	2.08286	2.31474	2.3603	9.80547	12.3365	1.69386	4.31355	0.649142	0.0960953	0.263643	0.239172	1.89145	0.699964	2.51546	1.39911	11.3321	0.516764	3.23112	0.838838	9.76034	14.5233	1.18835	1.08734
TKCS_003	T	M	PT	56-60	27.7	ccRCC	pT1a	G2	N0M0	0.475635	0.475635	34.3021	0.475635	5.28603	7.99225	3.27139	15.3876	1.59419	1.959	14.7361	14.0444	0.548819	3.9236	0.474205	0.675605	2.24412	2.3294	6.50374	7.53914	0.786397	1.03741	0.0382119	4.23481	12.7641	8.35796	0.237503	1.44306	0.401834	0.795954	1.43752	1.10532	1.52349	0.867518	3.34968	2.04758	12.3258	0.334225	1.61086	0.900363	7.72865	10.8302	0.626874	0.976084
TKCS_004	T	M	PT	71-75	34.4	ccRCC	pT3a	G2	NxMx	0.552287	0.637941	47.4072	0.552287	2.88863	2.36924	1.46018	9.92291	0.552287	1.7741	20.0015	11.8814	0.462696	7.24408	1.4037	0.207297	0.479094	1.45658	3.62477	7.19309	0.146759	0.146759	0.733794	5.11042	16.3106	11.2669	0.974983	2.07579	0.146759	0.934583	2.34252	1.24844	1.69098	0.146759	0.602357	0.572511	7.16188	0.146759	0.68081	0.513663	8.45503	11.7973	2.64582	2.07649
TKCS_008	T	M	PT	66-70	UNK	ccRCC	pT1b	G2	N0M0	0.59722	0.499263	41.408	0.499263	7.66336	6.84064	1.99725	11.4883	2.54393	1.90008	15.2718	9.29093	0.224387	3.33167	1.54396	0.886622	0.616427	1.66818	2.47481	6.02504	1.01988	2.50019	0.446957	2.81013	10.8522	9.59982	1.22524	1.89067	0.149302	1.00268	1.92257	2.59002	1.49519	0.814029	2.45746	1.02366	10.379	0.300895	3.39528	0.41463	4.90114	8.85009	6.85282	6.335
TKCS_009	T	M	PT	81-85	18.93	ccRCC	pT1b	G2	NxMx	0.867021	0.867021	38.6457	0.867021	0.867021	2.26243	1.20264	18.1106	1.45376	1.93637	21.9093	11.0111	0.548364	2.8968	4.30959	0.120743	0.913658	2.17149	9.9148	19.001	2.07195	3.86949	1.56114	9.21434	19.1344	10.8929	3.4436	2.18947	0.29869	0.0621565	0.0621565	0.0621565	0.0621565	0.0621565	0.0621565	0.0948859	2.62419	0.0621565	0.287259	0.0621565	0.676477	0.894122	1.36825	1.00519
TKCS_010	T	F	PT	36-40	33	ccRCC	pT1a	G2	N0M0	0.732098	0.994294	62.8685	1.43174	2.51848	1.55084	1.03693	5.06062	0.321652	1.44097	14.551	7.49287	0.583794	4.22599	1.60283	0.206293	0.44368	0.725047	2.42835	3.50987	0.536907	0.606015	0.0346294	6.48467	16.9071	9.26632	0.162325	1.25923	0.201925	0.499762	0.896463	0.707913	2.4534	0.235644	1.0754	1.07611	7.13939	0.442948	1.32389	1.42589	17.2093	15.5211	0.107717	0.700043
TKCS_011	T	M	PT	61-65	32.5	ccRCC	pT3a	G3	N0M0	0.759004	0.759004	48.0848	0.759004	2.20217	4.67721	1.49853	10.8636	1.05675	1.32347	15.3041	12.7124	0.583147	6.54915	0.264501	0.612886	1.41012	2.13428	5.05446	7.93821	1.07986	1.97482	0.0389538	4.82573	17.6739	14.9691	1.10414	2.18202	0.661598	0.505955	0.727876	1.46857	1.17351	0.202543	1.31338	0.761317	6.27599	0.163813	1.30435	0.393581	4.03124	8.8718	1.83969	1.90953
TKCS_012	T	F	PT	51-55	31.5	ccRCC	pT3a	G3	N0M0	1.20671	0.480844	38.5045	0.473555	4.60552	6.11639	2.76452	13.6951	3.30549	2.00331	16.0333	10.8108	0.476001	4.82408	0.539399	0.858563	1.33571	2.7758	5.09483	10.3658	1.14121	2.27794	0.168858	4.37315	13.2096	9.10193	0.161183	2.2499	0.220114	1.34953	2.48803	1.59195	1.00503	0.435341	1.93401	1.35965	11.0385	0.36263	2.46482	0.722895	7.36831	8.26003	0.0755832	0.369615
TKCS_013	T	M	PT	66-70	27.4	ccRCC	pT2a	G1-2	N0M0	0.656518	0.740494	54.5838	1.20906	2.62145	2.61283	1.32442	6.97079	0.607302	2.44753	17.3006	8.92518	0.840824	7.73518	0.638286	0.336659	0.670293	1.34424	3.65341	7.28282	0.548838	1.03695	0.0387646	6.61928	22.0985	14.7264	0.145367	1.75778	0.556121	0.813743	1.3466	1.10141	1.85411	0.0818005	0.726271	0.639633	4.91573	0.14451	0.603958	0.7666	8.56204	7.68947	0.213717	0.510668
TKCS_015	T	M	PT	66-70	30.69	ccRCC	pT1b	G2	N0M0	0.779404	0.424148	44.9164	1.45898	2.82388	3.43034	1.86309	13.5457	0.897341	1.90696	15.607	12.3467	0.177064	1.87609	0.498985	0.270932	0.438813	1.20554	3.06326	9.26103	0.407159	1.27363	0.221145	2.25075	10.3172	14.3847	0.11231	0.838096	0.256536	0.410302	0.945889	0.941759	0.969319	0.330776	1.92795	1.07685	16.9147	0.20062	1.91023	0.600683	7.01806	18.7357	0.401296	0.762596
TKCS_016	T	M	PT	56-60	35	ccRCC	pT3a	G2	N0M0	2.72363	2.771	47.7797	2.5485	2.31891	1.39686	3.48772	3.26036	0.699023	6.68283	21.1876	5.14387	0.0305091	0.304207	0.180382	0.0305091	0.0305091	0.0305091	0.0305091	0.055005	0.0305091	0.0305091	0.0305091	0.16634	0.65935	0.172268	0.148962	0.168725	0.0305091	0.0305091	0.0305091	0.0305091	7.4243	0.442932	1.3023	1.79169	4.95569	0.460373	0.688779	7.4088	60.0619	12.0968	0.449399	0.695639
TKCS_154	T	M	T	66-70	24.38	ccRCC	pT1b	n.d.	N0M0	0.335479	0.514586	51.5128	1.92455	5.43322	3.03075	1.79991	10.465	0.402812	2.33194	14.9137	7.33529	0.147763	2.89415	0.352794	0.52011	0.874902	0.0791549	7.26469	12.8548	0.803139	0.0791549	0.655996	4.40283	12.4473	7.47369	0.340974	2.87489	0.649206	1.45828	3.90694	1.46605	0.723103	0.233094	1.77352	1.7487	16.2126	0.219128	1.46142	0.838654	8.35008	6.49617	0.0791549	0.317628
TKCS_017	T	M	PT	51-55	22.64	ccRCC	pT1b	G2	N0M0	0.488125	0.488125	36.8252	0.719895	3.27383	5.63413	2.3553	18.029	1.79937	2.03159	18.4481	9.90735	0.239728	2.80111	0.644683	0.406902	0.655211	1.98213	3.93411	14.3311	0.687934	2.03828	1.72313	2.74506	10.0481	8.00432	0.427764	1.19071	0.168851	0.292075	0.640315	0.881086	1.9163	0.615692	2.54963	1.4902	20.451	0.31931	2.25317	0.733503	7.54441	7.07159	0.539608	0.673085
TKCS_155	T	F	T	71-75	UNK	ccRCC	pT3a	G2	N0M0	0.94305	0.851744	51.3964	2.35819	4.81422	2.96556	1.72527	7.44825	0.929465	3.08279	17.0402	6.44495	0.191399	4.74257	2.24989	0.228289	0.653237	1.56066	4.21939	8.83617	1.5907	3.26194	1.76074	6.47424	17.359	12.5004	2.79627	5.11095	1.73385	2.34588	3.65124	3.4323	0.407172	0.106711	0.285261	0.315323	3.61073	0.106711	0.878659	0.116223	2.93919	2.91378	2.35626	1.26494
TKCS_018	T	F	PT	66-70	UNK	ccRCC	pT1b	G2	N0M0	0.706921	0.706921	50.5704	0.706921	6.49901	4.40539	2.12182	6.96842	0.850588	2.62723	17.8034	6.03297	0.0633521	0.8063	0.128362	0.164986	0.221533	0.321729	0.575534	0.880174	0.18425	0.296303	0.6545	0.7551	1.89618	0.850206	0.381901	0.594593	0.00879931	0.162581	0.182375	0.311495	3.79753	2.98725	6.8032	3.0526	21.1199	1.09633	4.42403	2.43933	27.1153	15.598	1.5032	0.623082
TKCS_019	T	M	PT	76-80	22.99	papRCC	pT2a	G2	N0M0	2.26677	2.57039	55.7029	2.96238	3.0396	1.3484	2.68038	3.85911	0.896515	4.48855	15.3582	4.82682	1.55107	10.3568	5.79991	0.98965	1.22849	0.824777	7.33527	5.37581	2.15489	1.84222	2.61839	9.12753	19.0499	9.11945	3.92285	4.68609	0.450829	0.117806	0.560239	0.117806	0.862473	0.117806	0.255455	0.564322	2.80914	0.117806	0.620008	0.479345	3.01282	3.69546	0.117806	0.117806
TKCS_020	T	M	PT	66-70	28.38	ccRCC	pT3a	G2	N1M1	2.0369	2.79333	49.728	2.53601	2.95018	1.65879	3.13984	4.34225	0.965225	6.34324	18.1631	5.34309	0.512098	2.12835	1.74617	0.296772	0.342156	0.24495	1.66343	1.19843	0.226948	0.159189	0.391644	4.33821	7.55616	2.9839	0.849212	0.525972	0.0283002	0.0283002	0.39385	0.0283002	9.3588	1.47507	2.32575	3.45559	8.866	0.539987	0.946671	6.54902	24.4813	15.426	0.538248	0.395241
TKCS_021	T	M	PMT	51-55	UNK	ccRCC	pT1a	G2	N0M0	1.08939	0.616693	49.2228	0.429486	3.34978	3.16853	1.66153	8.39331	0.700044	2.24953	20.6875	8.43145	0.885865	9.84481	0.883706	0.923504	0.96324	2.55366	3.86234	9.49085	0.78477	1.78742	0.193904	6.0597	20.2633	12.1259	0.285153	4.93893	0.331847	2.21241	4.19366	2.42318	0.893076	0.0780897	0.605229	0.327389	3.67938	0.0651778	0.620372	0.25869	4.30751	3.64592	0.226916	0.284103
TKCS_022	T	M	PMT	81-85	23.88	ccRCC	pT1a	G1	N0M0	0.673418	0.44433	40.3567	0.44433	3.48679	4.49368	2.81207	10.4475	1.22525	3.5844	20.6714	11.3601	0.444396	3.71155	1.24203	0.286541	0.563439	0.949801	2.21988	3.2231	0.446005	0.681077	0.0370654	2.9937	7.91946	4.27766	0.0370654	5.21117	0.324322	2.69439	5.37823	0.0370654	4.42001	0.876049	2.94251	2.05339	12.1247	0.623188	2.42086	1.91592	15.7512	13.4275	0.143464	0.62315
TKCS_023	T	F	PMT	81-85	28.04	ccRCC	pT2b	G2-3	N0M1	2.16509	2.2751	53.6508	1.95848	5.93826	3.05634	2.47815	6.53844	1.46288	3.02313	11.797	5.65633	0.576447	4.06141	0.515496	0.576631	0.446051	0.789932	2.43474	3.80214	0.590818	1.05073	0.945383	2.93509	8.58328	6.57556	0.633807	2.02404	0.0566098	1.04299	2.37027	2.23628	3.08395	1.01911	2.30781	1.74984	12.9392	0.581627	2.83914	1.39895	12.7531	17.6695	0.606599	0.803533
TKCS_024	T	M	PMT	51-55	27.08	ccRCC	pT2a	G2	N0M0	0.751983	1.24325	46.3407	3.04613	6.51343	4.45474	1.89358	7.89028	1.3191	3.21819	17.6817	5.64693	0.0899732	1.10898	0.226606	0.463302	0.348921	0.754028	0.717816	1.71154	0.197192	0.521788	0.881039	0.747637	2.7887	1.63317	0.367554	1.85386	0.0559058	1.04455	1.27811	1.09527	3.85255	5.4909	11.022	2.32912	19.4474	0.625726	4.36474	1.39392	20.6846	11.768	0.504498	0.630563
TKCS_025	T	M	PMT	61-65	24.69	ccRCC	pT1b	G2	N0M0	0.622287	0.622287	52.4811	2.86772	6.56283	3.29157	0.622287	8.48016	0.622287	1.0995	14.6974	8.03055	0.202363	4.49536	0.467503	0.735459	0.398569	1.14214	3.07542	7.57599	0.683523	1.84356	0.418755	4.79186	15.3046	11.4909	0.47464	1.17492	0.138061	0.134756	0.134756	0.134756	2.03336	0.980547	2.40989	1.11278	11.715	0.179417	2.74534	0.640988	9.93863	11.109	1.52438	0.792646
TKCS_026	T	M	PMT	61-65	21.33	ccRCC	pT1a	G2	N0M0	0.692081	0.569713	43.2258	0.923979	4.45338	4.45558	2.34259	11.4737	2.96614	2.27904	17.3834	9.2346	0.0502883	0.471462	0.130319	0.0502883	0.0502883	0.172194	0.727047	1.57956	0.377635	0.834788	2.90822	1.03171	3.39202	2.95388	1.73904	4.47408	0.0502883	0.0502883	0.0635788	0.0502883	1.83895	1.04583	3.08238	2.33986	17.333	1.28472	7.42551	1.63203	17.8239	23.0469	0.960713	1.02888
TKCS_028	T	M	PMT	51-55	22.64	ccRCC	pT1b	G2	N0M0	2.87154	2.71582	55.2677	3.90345	4.02401	2.20436	2.3632	4.17471	0.768967	3.87835	13.0456	4.78234	1.29385	12.9808	5.044	1.31082	0.825239	1.82766	2.73013	5.08538	0.981803	1.43205	0.463307	9.74313	30.5133	12.9451	1.70959	1.92079	0.407305	0.0316181	0.0316181	0.0316181	0.886089	0.086877	0.312844	0.158195	1.13471	0.0316181	0.203062	0.309304	3.0095	1.75962	0.477522	0.32149
TKCS_030	T	F	PMT	66-70	26.81	ccRCC	pT1a	G2	N0M0	0.561278	0.561278	39.7969	0.561278	4.86003	5.03386	1.95554	13.7448	1.8	1.22986	17.1584	12.7368	0.322719	3.84544	0.838824	0.322719	0.946532	1.68063	5.82952	8.84842	0.949098	1.96397	0.322719	5.11188	16.2968	12.1725	0.738908	0.567305	0.322719	0.322719	0.322719	0.322719	1.00822	0.322719	1.46362	0.394221	10.7936	0.322719	1.94214	0.322719	6.12679	9.92087	2.77465	2.55888
TKCS_031	T	M	PMT	31-35	24.8	ccRCC	pT3a	G3	N0M0	2.73408	1.39759	54.1524	1.64279	2.14591	1.2384	2.30402	4.56535	0.737281	3.50386	19.933	5.64529	0.0989696	2.60411	8.8694	0.126737	0.0875941	0.423455	1.04808	2.46133	0.914281	1.98264	3.12163	3.38166	11.3117	5.91555	20.7627	12.6208	0.0761688	0.895039	0.124936	0.0761688	1.11605	0.0761688	0.295076	0.105167	1.69162	0.0761688	0.572106	0.184323	2.58848	1.48825	9.78483	5.11872
TKCS_032	T	F	PMT	66-70	19.2	ccRCC	pT1b	G1-2	N0M0	0.636365	0.636365	57.0385	0.916902	3.03938	2.20023	0.636365	8.04749	0.636365	1.1406	17.5095	7.56194	0.536455	14.7274	2.06846	1.16769	0.774435	3.33138	3.97374	12.5233	0.496665	1.7392	0.139136	5.40151	22.5491	14.9553	0.139136	1.38055	0.680993	0.145515	0.436163	0.139136	0.828031	0.139136	0.399448	0.139136	3.06514	0.139136	0.254928	0.139136	3.90168	3.41062	0.139136	0.139136
TKCS_033	T	M	PMT	71-75	24.84	ccRCC	pT1b	G4 (sarcomatoid)	N0M0	0.707757	0.3272	48.5083	0.411153	4.78414	8.29886	1.58685	14.4466	0.788441	0.755462	12.2932	7.09198	0.492784	3.41014	0.641781	0.390986	1.21793	2.29844	4.79823	11.3007	0.603195	1.41314	0.295297	4.10658	13.6057	10.1146	0.27951	0.918355	0.585162	0.0275019	0.0275019	0.0557491	1.25289	0.400128	2.57996	1.16552	15.3672	0.273685	1.67976	0.591548	9.12572	10.1939	0.0932079	0.693278
TKCS_034	T	M	PMT	46-50	27.77	ccRCC	pT3a	G2	N0M0	0.599778	0.599778	51.0366	0.599778	2.90565	3.65099	0.599778	8.18275	0.599778	1.21167	22.594	7.41943	0.635357	7.64072	5.20414	0.635357	0.635357	3.38327	1.56617	11.1638	0.635357	0.635357	0.635357	5.04181	24.31	10.8289	0.635357	3.58864	0.635357	1.1806	2.1214	0.635357	0.635357	0.635357	0.635357	0.635357	3.19342	0.635357	0.635357	0.635357	5.33973	4.00095	0.635357	0.635357
TKCS_036	T	M	PMT	71-75	24.91	papRCC	pT3a	G3	N0M0	2.03191	1.65833	57.9304	2.33505	2.45583	0.788441	1.77212	2.77213	0.335004	5.54202	17.847	4.53182	0.671567	4.25296	9.57516	0.243011	0.792472	0.582279	3.92217	2.21131	1.00442	0.182277	0.5493	18.9588	19.3539	5.31821	5.13138	1.56471	0.182277	0.182277	0.182277	0.182277	1.79075	0.182277	0.450184	0.596051	2.77061	0.182277	0.245288	2.38449	8.41284	4.23355	2.938	0.770724
TKCS_037	T	F	PMT	56-60	31.64	ccRCC	pT3b	G3	N0M0	0.819812	0.456433	54.6047	2.1081	5.67419	1.49204	0.647387	5.53503	0.456433	2.248	18.4331	7.52475	0.130951	3.69814	6.49455	0.672517	0.338663	1.16695	2.79112	6.01588	0.433643	1.02305	0.130951	5.22504	17.113	9.60159	1.02226	1.39367	0.130951	0.304949	0.647259	1.98196	2.39047	0.611235	1.35993	1.04268	8.24226	0.130951	0.844193	0.736463	11.8969	9.45318	1.66943	1.30516
TKCS_040	T	M	PMT	46-50	27.47	ccRCC	pT3a	G2-3	N0M0	1.15831	0.537485	50.7394	1.7744	2.31917	1.21785	3.40209	5.67979	0.755878	4.3582	21.8005	6.25696	0.121062	2.83281	0.61258	0.0946566	0.0946566	0.209428	2.20708	2.54501	1.03794	0.96703	0.248473	11.16	17.5214	6.4895	0.682743	0.579374	0.0946566	0.0946566	0.0946566	0.114938	1.78197	0.129646	0.605428	3.23283	5.25869	1.17536	2.13017	4.8495	21.9528	10.8164	0.169856	0.0946566
TKCS_041	T	F	PMT	71-75	31.25	ccRCC	pT1a	G2	N0M0	2.50912	1.25583	53.723	2.7559	3.7643	2.02565	2.32391	4.56746	0.462692	3.58252	17.0609	5.96876	0.13625	2.37533	9.65108	0.317354	0.516718	1.38717	3.5406	5.09463	0.695502	1.36652	0.778242	7.39399	16.976	9.30817	2.78538	2.25716	0.330712	0.13625	0.556559	0.311647	1.2979	0.298522	1.07836	1.03233	5.83069	0.383204	0.821352	1.95378	11.335	7.52706	1.42417	1.10238
TKCS_042	T	M	PMT	71-75	30.04	oncocytic adenoma	n.d.	n.d.	n.d.	1.30013	0.400138	50.3057	2.92287	7.78159	11.0283	1.03487	11.8305	0.828536	0.682017	6.34921	5.53614	0.256558	10.0825	1.83147	0.805001	2.84965	9.93778	7.253	27.2134	0.405867	2.09873	1.11298	1.00523	9.86355	20.136	0.241519	1.41434	0.499243	0.295112	0.264406	1.11509	0.109882	0.109882	0.109882	0.109882	0.109882	0.109882	0.109882	0.109882	0.109882	0.109882	0.109882	0.109882
TKCS_043	T	M	PMT	46-50	33.21	ccRCC	pT3a	G2	N1M1	0.726363	0.450987	55.5949	3.73499	6.77492	3.33586	0.553125	7.47253	0.914758	1.73164	11.7952	6.91471	0.0803472	4.87747	0.457923	0.197247	0.0539958	0.764647	0.930768	8.73731	0.327754	3.44299	7.71709	1.43373	12.1715	27.6692	2.9832	23.1995	0.877432	0.0539958	0.513566	0.0539958	0.120597	0.0539958	0.0539958	0.0539958	0.79518	0.0539958	0.137533	0.0539958	0.422702	1.35729	0.0869504	0.266012
TKCS_044	T	M	PMT	66-70	32.11	ccRCC	pT1a	G1	N0M0	0.629488	0.629488	39.7646	0.629488	4.98323	5.85981	1.04751	12.4748	1.24648	1.46287	20.0012	11.2711	0.304971	6.5605	2.30989	1.70805	1.39091	3.61609	3.58998	10.8386	0.725142	1.9917	0.243628	4.65247	21.3173	11.7339	1.36649	0.99526	0.190988	0.113575	0.197737	0.321973	1.43702	0.658022	1.74337	0.662757	5.83394	0.0690422	0.73498	0.36486	5.16968	3.15171	3.95059	2.05485
TKCS_045	T	M	PMT	81-85	23.66	ccRCC	pT3a	G3	N0M0	0.416628	0.280302	55.6299	1.68881	5.66997	3.17163	0.378589	10.1945	0.576063	1.56893	12.1426	8.28203	0.228007	4.10447	0.145523	0.83639	0.209083	0.980676	1.46464	6.47784	0.246017	1.04024	0.628649	1.47464	7.95948	12.292	0.340048	1.12175	0.134163	0.102784	0.276162	0.538064	3.84487	1.46277	2.83732	1.15822	17.7923	0.174285	2.10689	0.686581	8.13981	18.468	1.4199	1.30844
TKCS_046	T	F	PMT	66-70	UNK	ccRCC	pT3a	G3	N0M0	1.23763	1.23763	47.8894	1.23763	1.23763	1.23763	1.23763	7.72267	1.23763	2.30084	21.837	11.5867	1.64633	11.6886	0.274666	0.777004	0.819091	1.23934	4.55899	5.18898	0.7828	0.0979086	0.42835	8.31555	15.686	6.86214	0.363286	1.81284	0.127218	0.834587	0.78644	0.864851	2.62948	0.279242	1.01876	1.39868	7.41818	0.30779	1.31247	1.75033	11.307	9.13245	0.0979086	0.192751
TKCS_047	T	M	PMT	41-45	35.65	ccRCC	pT1b	G1	N0M0	1.12879	0.604582	50.4556	0.604582	4.08003	2.83031	1.0944	11.0199	1.0398	1.3393	16.7878	9.01497	0.142922	3.68319	1.02612	0.142922	0.142922	1.06932	2.24986	8.95054	0.635704	3.07853	2.30387	2.18747	12.4757	14.3206	2.73871	4.89147	0.142922	1.36496	3.58983	3.42685	0.507755	0.142922	0.485492	0.381654	8.21183	0.142922	2.27969	0.142922	3.81331	8.36294	3.31819	3.64596
TKCS_048	T	F	PMT	61-65	29.74	ccRCC	pT3a	G3	N0M0	0.723619	0.682474	40.7575	0.483252	3.06125	4.77116	2.42322	10.4268	1.54876	2.30323	19.3665	13.4522	0.415943	2.31715	0.879567	0.231862	0.693534	0.875184	2.67243	3.61649	0.594686	0.782068	0.28081	3.52539	9.65709	5.4774	0.328475	0.787358	0.0785841	0.361082	0.58591	0.372601	2.1067	0.531258	2.61704	2.10181	14.4968	0.58292	2.75558	1.72196	16.4842	17.932	2.20185	1.93419
TKCS_049	T	M	PMT	71-75	31.02	ccRCC	pT3a	G3	N0M0	1.71238	1.71238	42.8148	1.71238	1.71238	1.71238	1.71238	8.02754	1.71238	1.71238	27.2144	8.24419	0.0642135	2.3879	2.87734	0.261934	0.68482	1.61471	3.63363	8.28988	1.27357	2.68287	2.59337	5.71129	19.3673	10.3418	1.49695	3.43775	0.0594912	1.1542	1.42066	2.06784	0.951336	0.0594912	1.08174	0.957762	6.43888	0.408771	1.92508	0.723456	8.79383	6.19786	0.614356	0.425992
TKCS_050	T	F	PMT	76-80	27.48	ccRCC	pT1b	G2	N0M0	2.09458	2.56018	53.8778	2.55909	7.82578	2.76257	2.48098	4.55457	0.919268	3.7365	12.7586	3.87005	0.367844	7.46438	11.1489	1.39852	0.325699	1.46829	2.01376	4.66139	0.60518	0.817356	0.765296	7.16039	25.5357	5.61461	2.50596	1.26257	0.050535	0.050535	0.050535	0.050535	1.93171	1.02434	1.30531	1.28115	2.98342	0.249869	0.34761	1.91661	13.0831	2.03454	0.452025	0.0723333
TKCS_051	T	M	PMT	56-60	24.78	ccRCC	pT3a	G4 (sarcomatoid)	NxM0	0.712158	0.359829	49.316	1.44693	7.30648	6.89136	1.83157	11.9117	0.856995	1.91801	12.541	4.90794	0.275579	1.51669	3.63113	0.689071	1.73359	2.5995	6.50411	11.9749	0.902238	1.6089	1.76944	6.23448	15.0958	9.99279	0.960282	2.05115	0.170225	0.564634	1.7333	1.81157	0.961436	0.702009	2.39194	1.01562	9.94939	0.184049	1.07893	0.610482	5.17174	5.44672	0.213911	0.454395
TKCS_052	T	M	PMT	76-80	24.76	ccRCC	pT3a	G3	N0M0	0.569725	0.569725	40.5558	0.641066	4.9709	5.48078	1.05068	12.6939	1.2882	1.29372	20.0754	10.8101	0.0873111	3.64495	1.15241	0.911266	0.833184	3.12558	3.95345	15.8152	1.10497	3.46958	1.2519	4.66242	24.3207	20.9708	0.941576	2.52675	0.513832	0.688409	1.38929	0.806421	0.0879797	0.0594456	0.265779	0.0820703	2.20702	0.0594456	0.348979	0.0594456	2.00625	2.07174	0.348114	0.233683
TKCS_053	T	M	PMT	56-60	23.67	ccRCC	pT1a	G3	N0M0	0.411833	0.485441	42.9553	0.751703	4.12054	5.18029	2.2352	13.2621	0.916979	2.69378	17.6438	9.34304	0.0670539	1.24351	0.944467	0.320946	0.896031	1.599	4.11019	8.08663	0.544595	0.0493937	0.445778	3.58614	9.76878	6.50687	0.281919	0.779905	0.0493937	0.329156	0.599397	0.613956	1.25434	0.645971	3.46485	2.21859	21.1149	0.394989	2.05705	1.45888	13.4366	12.6403	0.153205	0.337122
TKCS_055	T	M	PMT	36-40	27.45	ccRCC	pT1b	G1	N0M0	0.934203	0.638907	50.0517	0.428119	3.27062	4.01994	2.0597	8.66132	0.428119	2.066	19.6811	7.76027	0.0417934	1.26765	0.10703	0.0417934	0.135052	0.4754	0.983921	2.28286	0.0929903	0.0417934	0.0417934	1.38017	5.24543	3.86807	0.0417934	6.94026	0.0417934	3.16816	5.80912	4.32769	1.84442	0.461079	2.35992	1.45025	14.8691	0.332502	1.95191	1.35465	19.4366	18.2386	0.0477963	1.31862
TKCS_056	T	F	PMT	41-45	21.45	ccRCC	pT1b	G1	N0M0	0.712444	0.712444	14.6047	0.712444	0.712444	9.04721	0.712444	21.9911	12.7713	0.712444	13.8177	23.4933	0.0255509	4.53224	0.0187139	0.312764	0.148566	5.79099	0.566938	17.9109	0.314142	9.00855	9.70639	0.345629	13.1431	21.63	1.18581	11.4809	3.15703	0.059979	0.113053	0.232045	0.00406732	0.00406732	0.0132674	0.00406732	0.0868841	0.00406732	0.0410026	0.00406732	0.0404919	0.10647	0.00406732	0.00406732
TKCS_057	T	M	PMT	76-80	31.14	ccRCC	pT1b	G2	N0M0	0.845617	0.587249	52.8997	0.534524	4.29054	4.76043	1.51116	8.63086	0.813283	1.8068	16.5128	6.80707	1.00894	10.3428	0.928911	0.880111	1.30532	3.17745	4.12898	10.4594	1.09872	2.44051	1.73952	5.36521	19.2492	11.008	1.03705	2.59174	0.0975088	1.01277	1.31075	0.823311	1.14528	0.239656	1.30685	0.572072	5.59927	0.133319	1.10724	0.291263	3.53725	3.37699	1.81763	0.866927
TKCS_058	T	M	PMT	61-65	29.07	ccRCC	pT2b	G3	N0M0	0.322519	0.856478	37.6783	0.322519	2.52956	5.10052	3.52996	13.1759	0.498583	3.11025	15.7319	17.1436	0.257143	1.48627	0.0150735	0.124252	0.433222	0.422792	2.43135	2.58071	0.168004	0.238095	0.133924	1.83509	8.54737	7.15826	0.178073	0.484802	0.0424653	0.19737	0.679201	0.607726	1.51948	0.363226	1.80351	2.04328	14.5363	0.236303	1.09727	1.41055	13.0755	35.5831	0.0570137	0.253253
TKCS_059	T	F	PMT	66-70	30.12	chRCC	pT2a	Gx	N0M0	0.580253	0.147684	23.6047	2.2144	4.1023	27.4602	0.955799	23.4329	3.41067	1.08391	6.1072	6.89993	0.0641067	5.63521	0.218475	0.922365	1.16536	20.3888	1.53758	23.4146	0.128213	3.40153	4.44325	0.204597	3.75974	8.19514	0.225877	10.6306	1.26111	3.55692	6.05724	4.02009	0.0641067	0.0641067	0.0641067	0.0641067	0.0641067	0.0641067	0.0641067	0.0641067	0.0641067	0.0641067	0.0641067	0.0641067
TKCS_060	T	F	PMT	76-80	24.34	ccRCC	pT3a	G4	N0M0	3.18046	3.94861	51.5341	1.94883	1.6483	0.636639	3.63795	2.38262	0.18384	6.91263	19.9814	4.00464	0.0576323	0.676156	0.65435	0.0576323	0.0576323	0.0576323	0.0576323	0.0576323	0.0576323	0.0576323	0.0576323	2.20716	1.85167	0.208917	0.143584	0.142192	0.0576323	0.0576323	0.322215	0.0576323	14.8543	0.305004	0.948669	2.45463	3.13359	0.939813	0.61787	14.6472	45.5659	8.69233	0.683381	0.259411
TKCS_061	T	M	PMT	61-65	23.41	ccRCC	pT3a	G3	NxM1	3.30669	2.83598	46.3002	2.30581	5.77742	3.39931	4.40755	6.08885	1.70496	4.82063	14.9827	4.06998	0.604888	8.67879	20.1323	0.891647	1.60483	2.37607	4.25573	3.91369	2.32007	1.35789	2.17269	6.6906	11.8602	1.8567	9.14418	1.74578	0.0480657	0.0480657	0.0480657	0.0480657	2.94794	0.299154	0.807665	1.35435	1.96604	0.767206	0.528055	0.835712	3.37239	0.570323	6.16471	0.588051
TKCS_062	T	M	PMT	66-70	33.9	chRCC	pT2a	Gx	N0M0	0.465339	0.465339	11.6958	1.15868	7.13966	38.2953	0.465339	22.1653	3.40854	5.56662	3.36742	5.80674	0.163477	4.08618	1.16886	2.36139	3.63252	29.7304	2.75921	18.6327	0.215837	2.99153	9.30789	0.163477	3.7873	6.58684	0.294562	5.83932	5.82638	0.163477	0.163477	0.163477	0.163477	0.163477	0.163477	0.163477	0.163477	0.163477	0.163477	0.163477	0.163477	0.163477	0.163477	0.163477
TKCS_063	T	M	PMT	51-55	30.74	eosinophilic granular cell subform + ccRCC residuum	pT1b	G3	N0M0	2.00628	0.872717	49.0538	2.85038	3.47041	1.4819	3.28202	4.58957	0.500081	3.33673	22.2849	6.27125	0.226078	3.05014	0.873973	0.226078	0.226078	0.226078	0.282343	0.98735	0.226078	0.226078	1.00009	7.21658	16.03	4.68284	4.49712	4.25189	0.226078	0.226078	0.226078	0.226078	3.47688	0.226078	0.226078	0.387823	3.9679	0.226078	0.556232	2.56327	18.3395	4.67404	17.6314	2.59161
TKCS_064	T	M	PMT	66-70	25.35	ccRCC	pT3a	G4 (sarcomatoid)	NxM1	5.75751	2.84386	52.7053	4.26799	3.82733	1.8015	3.51778	4.96716	1.0751	2.96246	10.7259	5.5481	0.606996	8.90284	13.9509	0.261532	0.261532	0.261532	0.95747	2.69619	0.261532	0.42499	1.8654	2.41021	8.50068	7.88157	3.97659	3.75672	0.261532	0.261532	0.261532	0.261532	7.3488	0.39841	0.261532	0.491933	4.96936	0.261532	0.261532	1.52329	10.3968	15.541	0.261532	0.261532
TKCS_065	T	M	PMT	46-50	30.09	ccRCC	pT2a	G3	N0M0	2.02263	1.87145	47.557	2.22034	4.90206	2.65178	2.80719	6.85803	1.67009	3.29891	17.33	6.81056	0.193593	8.68586	1.19717	0.835655	0.701744	1.76645	4.14943	8.65718	1.13769	2.47421	0.605579	5.61383	19.1939	12.4421	1.53895	2.43186	0.183437	0.867238	2.35073	1.41901	1.19206	0.175165	0.662694	0.390746	5.64688	0.175165	1.25175	0.177675	4.78152	5.69607	2.17441	1.23023
TKCS_066	T	M	PMT	61-65	22.09	ccRCC	pT3a	G4	N0M1	3.09933	0.867531	53.603	4.80422	4.77142	2.28181	1.93535	4.23824	0.377816	3.13653	16.4037	4.481	0.0914769	4.18299	3.22668	1.17441	0.263218	1.77795	1.1534	4.89875	0.362013	1.52675	1.87454	3.32559	13.6917	9.6636	1.68325	3.12559	0.0914769	1.02618	2.07299	2.115	3.31879	1.51503	2.66579	0.676863	8.232	0.154954	1.71503	0.936726	8.25614	7.15762	5.48823	2.55528
TKCS_067	T	M	PMT	56-60	17.87	ccRCC	pT3a	G1-2	N0M0	1.56343	1.26733	38.0857	0.562196	3.93036	4.07156	4.0388	6.41278	0.389676	6.49678	24.9314	8.25002	0.160045	2.35135	1.83209	0.561188	0.930871	1.49249	2.98139	3.84042	0.54059	0.571966	0.043015	7.32434	16.8423	7.67128	0.27024	0.564062	0.0482183	0.574279	1.17437	0.686339	1.72343	0.721272	2.67522	1.70726	8.24034	0.602996	1.10678	2.73065	18.8032	10.7875	0.0847014	0.355773
TKCS_068	T	F	PMT	56-60	23.8	ccRCC	pT1a	G1	N0M0	2.45239	0.363822	43.6634	1.80368	4.96623	3.98117	2.86329	8.40115	1.42329	2.51677	17.7424	9.82236	0.181091	2.70302	3.57863	0.181091	0.211593	1.53871	2.25632	7.29135	0.30847	2.73372	0.181091	3.08841	12.048	13.6816	0.288554	3.19289	1.55139	1.26254	2.56956	1.47578	0.9532	0.181091	1.7496	0.725649	9.01644	0.181091	2.69288	0.505981	11.5069	11.8012	0.181091	0.181091
TKCS_069	T	M	PMT	56-60	24.54	ccRCC	pT3a	G2	N0M0	1.15884	0.348673	52.7301	1.96499	4.43387	3.11336	1.40959	7.82456	0.348673	2.12205	17.2699	7.27547	0.230159	8.69218	1.52798	0.230159	0.230159	1.73032	2.24247	11.757	0.230159	1.29464	0.230159	2.58445	14.7956	15.5776	0.230159	3.15294	0.3769	1.40425	3.67827	2.17396	1.39529	0.230159	0.696311	0.251729	8.47116	0.230159	0.468836	0.230159	6.61332	8.28818	0.411318	0.343822
TKCS_072	T	F	PMT	56-60	24.03	chRCC	pT2b	G3-4	N0M0	1.20141	0.356374	26.5935	0.958997	6.08428	26.4636	3.14286	21.7216	1.78773	0.706837	6.05148	4.93125	0.895814	0.895814	1.40851	0.895814	0.895814	3.33691	0.895814	4.89338	0.895814	0.895814	0.895814	0.895814	0.895814	0.895814	0.895814	26.3889	1.73129	2.95273	18.9251	18.8637	0.895814	0.895814	0.895814	0.895814	0.895814	0.895814	0.895814	0.895814	0.895814	0.895814	0.895814	0.895814
TKCS_073	T	M	PMT	66-70	29.64	papRCC	pT2a	Gx	N0M0	1.46233	1.46233	35.9395	1.46233	1.46233	2.81853	6.75237	10.8626	1.46233	3.42185	22.5676	10.326	0.482435	0.482435	1.804	0.482435	0.482435	0.482435	0.868382	0.482435	0.482435	0.482435	2.58706	0.482435	3.81317	1.56791	8.87096	19.1043	2.23991	6.57277	17.045	15.8219	0.482435	0.482435	0.482435	0.482435	1.57409	0.482435	0.482435	0.482435	3.0933	4.59103	0.482435	2.24491
TKCS_074	T	M	PMT	71-75	21.72	ccRCC	pT3a	G3	N1M0	2.4904	0.282274	59.1165	3.90383	2.88195	0.710681	3.45508	2.87521	0.205291	2.62214	17.7922	3.6644	0.0505841	0.102367	0.0505841	0.0505841	0.0505841	0.0505841	0.0505841	0.0505841	0.0505841	0.0505841	0.0505841	0.0945855	0.207789	0.0505841	0.0505841	0.330528	0.0505841	0.120698	0.916892	0.245065	16.474	4.07162	0.939212	1.23441	5.01245	0.424863	0.958935	3.83406	52.0709	11.5975	0.204633	0.501921
TKCS_075	T	M	PMT	76-80	26.23	ccRCC	pT2a	G3	N0M0	0.512798	0.512798	33.9533	0.512798	1.8653	6.32254	2.36617	19.7927	2.3308	0.537843	14.6243	16.6686	0.116752	2.33971	0.0893157	0.0893157	0.183049	1.15676	2.74905	9.785	0.369812	2.21828	0.0893157	1.5144	10.5089	22.8178	0.0893157	3.52036	0.198966	2.63217	5.74265	3.40558	0.25169	0.0893157	0.675051	0.409521	9.06079	0.0893157	1.82549	0.0893157	3.43751	13.5057	0.177508	0.772302
TKCS_076	T	M	PMT	61-65	27.64	ccRCC	pT3a	G3	N0M0	0.640604	0.640604	33.38	0.640604	4.02266	6.57346	1.8408	14.6159	3.08576	0.796547	18.1748	15.5883	0.0962122	3.60962	0.0726238	0.453223	0.553419	1.96711	2.4817	8.69262	0.76044	3.18643	0.0998577	2.00854	11.9603	17.7731	0.494758	3.21154	0.228651	2.99651	5.97793	2.59246	0.773822	0.125881	1.18137	0.302829	7.32455	0.0726238	1.98895	0.0726238	3.03073	7.80132	3.77303	4.33526
TKCS_077	T	M	PMT	66-70	25.15	ccRCC	pT1b	G2	N0M0	1.02918	0.380144	48.2112	1.95639	5.32245	3.41453	1.48504	7.95715	0.380144	3.97386	19.2178	6.6721	0.023539	0.989778	0.769719	0.173537	0.201399	0.768341	0.808025	2.55076	0.123615	0.447284	0.588178	1.04334	4.09275	2.27448	0.236359	0.821575	0.023539	0.540442	0.839492	0.766875	3.18548	1.41944	5.37186	2.14941	21.9842	0.65914	3.09959	1.96188	25.9061	14.8709	0.643377	0.665634
TKCS_144	T	M	MT	46-50	33.77	ccRCC	pT3a	G2	N0M0	1.10111	0.864871	46.8821	0.638729	2.30201	2.8586	2.31612	9.63992	0.481901	2.013	20.2563	10.6453	0.439026	5.57153	1.55776	0.21531	0.517978	1.2268	3.60578	8.03452	0.501299	1.23288	0.16605	4.4201	15.3641	12.0909	0.534694	3.74453	0.0560508	2.0715	3.73968	2.1096	1.53373	0.0704192	0.930414	0.722702	7.91495	0.0560508	1.06844	0.424149	6.58546	9.13504	2.60499	1.75361
TKCS_078	T	M	PMT	51-55	28.53	ccRCC	pT3a	G4 (sarcomatoid)	N2M0	3.03759	2.18703	58.3362	4.8082	3.05617	1.63959	2.23157	3.96045	0.777801	3.3614	10.6344	5.96963	0.916972	19.8658	9.14864	0.336523	0.336523	0.336523	0.695494	3.29493	0.336523	0.336523	0.523279	3.89741	8.8809	8.71481	1.58629	2.1119	0.336523	0.336523	3.05107	0.336523	12.8328	0.336523	0.336523	0.336523	2.0752	0.336523	0.336523	1.05699	8.01916	8.28043	0.336523	0.336523

### Sheet: S_Data_7
Supplementary Data 7. Clinical data together with molar concentrations [nmol/ml] of individual lipids measured in plasma samples. Explanation of abbreviations is as follows: N - controls, T - RCC patients, UNK - unknown, QC - quality control, M - males, F - females, ccRCC - clear cell renal cell carcinoma, papRCC - papillary renal cell carcinoma, chRCC - chromosome renal cell carcinoma, mcRCC -multilocular cystic renal cell carcinoma.
Sample code	State	gender	Measured types of samples (P = plasma, U = urine, T= tissue)	Age interval	BMI	Type of tumor	Tumor stage	Tumor grade	NM code	SM 32:1;O2	SM 33:1;O2	SM 34:2;O2	SM 34:1;O2	SM 34:0;O2	SM 35:1;O2	SM 36:2;O2	SM 36:1;O2	SM 36:0;O2	SM 37:1;O2	SM 38:2;O2	SM 38:1;O2	SM 39:1;O2	SM 40:3;O2	SM 40:2;O2	SM 40:1;O2	SM 41:3;O2	SM 41:2;O2	SM 41:1;O2	SM 42:3;O2	SM 42:2;O2	SM 42:1;O2	SM 43:2;O2	SM 43:1;O2	SHexCer 34:2;O2	SHexCer 34:1;O2	SHexCer 34:2;O3	SHexCer 34:1;O3	SHexCer 34:0;O3	SHexCer 36:1;O2	SHexCer 40:2;O2	SHexCer 40:1;O2	SHexCer 41:2;O2	SHexCer 40:2;O3	SHexCer 41:1;O2	SHexCer 40:1;O3	SHexCer 40:0;O3	SHexCer 42:3;O2	SHexCer 42:2;O2	SHexCer 41:2;O3	SHexCer 42:1;O2	SHexCer 41:1;O3	SHexCer 40:0;O4	SHexCer 42:3;O3	SHexCer 42:2;O3	SHexCer 42:1;O3	SHexCer 42:2;O4	SHexCer 42:1;O4	SHexCer 42:0;O4	SHex2Cer 42:2;O2
NCS_001	N	M	PU	46-50	UNK	-	-	-	-	11.0954	7.169	11.9431	227.968	9.8397	8.5066	7.5952	35.9692	1.5814	4.0892	6.064	22.547	5.7639	0.1595	19.753	51.8546	0.8735	9.8443	19.9711	21.8125	84.7803	35.9453	2.6923	0.5226	0.0069	0.2118	0.0371	0.3857	0.0397	0.0044	0.0084	0.0387	0.004	0.0229	0.0077	0.1102	0.0053	0.02	0.0761	0.0087	0.0312	0.0764	0.0039	0.018	0.1894	0.1403	0.0083	0.0581	0.0072	0.0045
NCS_002	N	F	PU	61-65	UNK	-	-	-	-	15.5971	9.5151	20.051	221.697	8.5548	8.9065	13.9698	44.6233	2.1954	5.4293	9.8826	28.4672	10.2421	1.6567	31.991	50.9211	1.6661	15.3014	22.1584	35.1988	79.4083	30.6849	2.7989	0.5205	0.0232	0.2414	0.0471	0.3764	0.0262	0.0044	0.0186	0.0533	0.004	0.0205	0.0217	0.0949	0.0053	0.0188	0.063	0.0098	0.0372	0.0686	0.0039	0.0195	0.1454	0.1153	0.0044	0.0149	0.0047	0.0045
NCS_003	N	F	PU	46-50	UNK	-	-	-	-	9.8805	6.1798	10.1965	122.648	4.9481	5.203	6.981	22.4713	0.1445	2.8742	4.4885	15.5014	5.3946	0.1595	16.064	29.4901	0.5056	8.6627	13.8525	16.2219	39.7361	17.6102	1.9377	0.4426	0.0058	0.1728	0.0132	0.2125	0.017	0.0044	0.0035	0.0396	0.004	0.007	0.022	0.0625	0.0053	0.0106	0.0351	0.0032	0.0348	0.0503	0.0039	0.0039	0.0757	0.0805	0.0044	0.0157	0.0047	0.0057
NCS_004	N	F	PU	46-50	UNK	-	-	-	-	16.7587	13.1788	23.4095	292.667	12.0193	8.675	16.1488	49.8984	1.3789	5.6776	10.8114	34.2337	11.5482	1.1256	39.0334	66.7988	1.3858	20.3791	29.2139	37.7093	103.344	41.9465	3.6763	0.9051	0.0289	0.3891	0.0546	0.5219	0.0424	0.0044	0.0399	0.0806	0.0102	0.0342	0.0319	0.113	0.0053	0.0478	0.1345	0.0148	0.0622	0.083	0.0039	0.0246	0.1987	0.1496	0.0044	0.0212	0.0047	0.0045
NCS_005	N	F	PU	56-60	UNK	-	-	-	-	12.7774	8.5818	19.4282	196.37	7.2417	7.1365	11.3481	35.4431	1.3712	4.2819	7.3119	22.7106	7.0962	0.7162	25.4815	44.0183	1.4252	12.5331	18.6723	29.3069	83.3889	28.1433	2.6056	0.1417	0.0257	0.242	0.0409	0.3378	0.0199	0.0044	0.0197	0.0499	0.004	0.0306	0.0178	0.091	0.0053	0.0174	0.0801	0.0162	0.0376	0.0722	0.0039	0.033	0.1985	0.1205	0.0044	0.0388	0.0047	0.0045
NCS_006	N	F	PU	56-60	25.39	-	-	-	-	16.0911	9.5782	27.654	331.634	12.5043	12.5548	18.6132	63.1043	2.9601	7.2993	12.8468	40.2393	12.4333	2.2728	41.1126	75.5647	4.6211	19.9811	33.1603	48.0908	142.251	45.3364	4.7601	0.6706	0.0097	0.2705	0.0528	0.5903	0.0425	0.0044	0.009	0.0478	0.004	0.0272	0.0027	0.1337	0.0053	0.0174	0.0816	0.0128	0.0316	0.0975	0.0039	0.0388	0.2782	0.1728	0.0044	0.0475	0.0047	0.0045
NCS_007	N	F	PU	41-45	UNK	-	-	-	-	14.917	10.0268	17.7101	234.4	11.4036	7.4346	12.2833	40.1374	1.3398	4.8025	11.1288	31.2164	10.7245	2.4133	34.253	57.4187	2.4727	18.4796	26.851	40.0769	109.683	36.0799	4.4473	0.9131	0.0143	0.2264	0.0864	0.6153	0.0432	0.0072	0.0294	0.0408	0.004	0.043	0.017	0.1235	0.0053	0.0467	0.1274	0.0132	0.051	0.1031	0.0039	0.0301	0.273	0.1668	0.0044	0.0652	0.0047	0.0045
NCS_008	N	F	PU	51-55	UNK	-	-	-	-	19.8745	13.8433	29.8928	361.12	12.1006	12.508	19.4321	55.7689	2.502	6.388	15.4563	42.7605	13.5884	3.4646	54.8562	83.3772	4.6346	27.0132	32.5247	67.1704	177.84	55.686	7.1566	2.1024	0.0397	0.4231	0.1196	0.926	0.0684	0.0044	0.0476	0.0794	0.019	0.0769	0.0248	0.2079	0.0053	0.0872	0.1801	0.0481	0.0657	0.145	0.0085	0.0686	0.3923	0.2463	0.0152	0.0989	0.01	0.0045
NCS_009	N	F	PU	56-60	UNK	-	-	-	-	10.4217	6.8774	17.7122	164.276	5.509	7.7364	15.0514	34.4844	1.079	4.8047	9.8538	19.8778	5.6907	2.6125	26.4979	30.9598	3.6907	13.2153	13.9162	37.2338	83.5318	20.7304	5.7125	0.8765	0.0073	0.1647	0.0213	0.1784	0.0118	0.0044	0.0081	0.0212	0.004	0.0028	0.0027	0.0219	0.0053	0.0146	0.0489	0.0032	0.0183	0.0122	0.0039	0.0039	0.0712	0.0369	0.0044	0.0079	0.0047	0.0045
NCS_010	N	F	PU	66-70	UNK	-	-	-	-	23.8642	13.6444	16.6299	378.155	13.0853	14.2319	0.3953	51.4597	0.1445	5.1436	6.1186	29.5003	9.5561	0.1595	25.7148	55.4466	1.7925	13.3884	27.2327	32.4188	92.0549	39.1856	2.3788	0.1417	0.0135	0.337	0.0486	0.6563	0.0493	0.0044	0.0035	0.0181	0.004	0.0095	0.0027	0.0745	0.0053	0.0191	0.0829	0.0032	0.0363	0.0571	0.0039	0.0116	0.1605	0.1341	0.0044	0.0465	0.0047	0.0045
NCS_011	N	M	PU	51-55	27.5	-	-	-	-	10.9789	4.3701	4.1575	124.101	5.0551	5.054	3.832	30.8687	1.2167	3.8237	2.7265	20.344	6.6125	0.1595	8.661	34.3742	0.1277	3.3006	15.1814	7.6154	23.4466	22.0203	0.2076	0.1417	0.0025	0.0929	0.0082	0.2589	0.0119	0.0044	0.0035	0.008	0.004	0.0028	0.0027	0.0614	0.0053	0.003	0.0081	0.0032	0.0034	0.0342	0.0039	0.0039	0.0562	0.0741	0.0044	0.0142	0.0047	0.0045
NCS_012	N	F	PU	36-40	28	-	-	-	-	12.0741	5.6759	11.0104	169.534	6.489	5.2803	7.3568	35.4898	1.3342	3.9751	4.4412	21.645	5.3297	0.1595	19.5444	45.667	0.1277	6.8342	16.1434	22.636	48.8068	29.8746	0.2076	0.1417	0.0059	0.156	0.0184	0.2969	0.0064	0.0044	0.0092	0.0283	0.004	0.0068	0.0027	0.0748	0.0053	0.0106	0.0354	0.0032	0.0176	0.0394	0.0039	0.0076	0.0995	0.0848	0.0044	0.004	0.0047	0.0045
NCS_013	N	M	PU	31-35	29.63	-	-	-	-	13.4454	8.7007	11.7475	261.631	10.8826	9.2454	7.0803	40.3096	0.9403	5.8633	5.8475	29.7176	8.3823	0.1595	20.3729	60.6806	0.1277	8.5988	22.0065	22.0689	63.6186	42.9177	1.0483	0.1417	0.0069	0.2536	0.0397	0.4894	0.0355	0.0044	0.0098	0.0634	0.004	0.0244	0.0141	0.1391	0.0053	0.0208	0.0704	0.0032	0.0512	0.0899	0.0039	0.017	0.1765	0.1786	0.0044	0.0283	0.0086	0.0045
NCS_014	N	M	PU	51-55	26.79	-	-	-	-	12.8539	7.6776	4.4535	198.759	9.8559	7.3364	3.2821	35.8563	1.5382	4.3311	2.4133	27.673	8.8389	0.1595	11.0577	50.8992	0.1277	5.3379	21.007	9.8028	33.4161	30.5883	0.6839	0.5913	0.0025	0.1466	0.0103	0.3701	0.0295	0.0044	0.0035	0.0252	0.004	0.0028	0.0027	0.1027	0.0053	0.003	0.0171	0.0032	0.0127	0.0717	0.0039	0.0039	0.1172	0.1131	0.0044	0.0199	0.0047	0.0045
NCS_015	N	F	PU	51-55	26.5	-	-	-	-	27.8316	16.4483	18.142	345.431	14.708	15.0349	15.0349	72.7835	2.9538	9.2808	9.2808	44.9561	18.8047	1.1562	36.6197	94.6522	1.4325	17.4019	41.8078	31.5622	86.7346	56.255	3.5467	1.6088	0.0025	0.3087	0.0303	0.4782	0.0553	0.0044	0.0167	0.063	0.004	0.0127	0.0248	0.1385	0.0053	0.0227	0.0827	0.0032	0.0534	0.1198	0.0039	0.0039	0.1262	0.1602	0.0044	0.0161	0.0047	0.0045
NCS_016	N	M	PU	46-50	30.42	-	-	-	-	14.5518	7.7733	15.2879	223.489	8.7197	8.3554	11.3475	47.1582	3.3043	5.4197	8.5248	31.7193	9.9048	1.7252	30.636	63.1663	1.5619	12.3592	23.8511	30.7431	87.0685	42.2895	3.6621	1.4895	0.0025	0.1826	0.028	0.3706	0.0193	0.0044	0.0102	0.0315	0.004	0.009	0.0132	0.0873	0.0053	0.0089	0.0474	0.0032	0.0267	0.0476	0.0039	0.0039	0.1217	0.104	0.0044	0.0153	0.0047	0.0045
NCS_017	N	F	PU	46-50	38	-	-	-	-	25.2958	13.9389	29.5891	329.352	13.824	13.7161	23.0159	78.3357	5.3245	8.9521	14.4477	45.8199	14.4181	2.8768	45.5775	90.2288	3.4039	21.5063	37.9598	45.9159	132.499	57.1078	6.0105	1.7015	0.0409	0.3819	0.0875	0.7584	0.059	0.0044	0.025	0.0707	0.004	0.0512	0.0327	0.1774	0.0053	0.0219	0.0956	0.0308	0.043	0.1327	0.0039	0.0482	0.2993	0.2257	0.0044	0.0356	0.0047	0.0045
NCS_018	N	M	PU	61-65	29.06	-	-	-	-	9.5129	5.8557	11.3913	136.723	4.971	5.9391	9.883	32.0247	1.2992	3.6934	7.4238	22.1771	7.6521	1.1451	22.7117	36.398	1.0783	10.6892	15.8755	20.3073	55.0572	20.9707	2.6037	0.5495	0.0025	0.2283	0.022	0.4356	0.0208	0.0044	0.0153	0.0428	0.004	0.0291	0.0027	0.1413	0.0053	0.01	0.0629	0.0112	0.0354	0.0956	0.0039	0.0191	0.2309	0.1645	0.0044	0.0111	0.0047	0.0045
NCS_019	N	F	PU	51-55	28	-	-	-	-	36.0952	20.9094	25.4478	346.714	14.0433	21.5673	15.9905	63.8751	3.1456	12.3485	15.4214	54.2669	23.3268	5.6532	60.1097	83.5621	8.3404	30.5656	40.8283	53.5608	146.175	51.5494	10.7832	3.9657	0.0294	0.3496	0.07	0.6872	0.0678	0.0117	0.0272	0.0721	0.021	0.0526	0.0341	0.1648	0.0114	0.042	0.1114	0.0323	0.0551	0.1325	0.0128	0.0343	0.2325	0.1892	0.0137	0.0615	0.0212	0.0045
NCS_020	N	F	PU	56-60	22.1	-	-	-	-	23.5388	15.1562	24.142	322.187	12.643	11.9583	14.7073	45.0757	1.1409	6.3915	10.4463	31.0689	13.6515	2.4546	42.6722	66.5648	2.7188	22.8454	32.7007	47.5174	117.427	43.8269	7.1715	1.9675	0.0322	0.5438	0.084	0.8527	0.0655	0.0125	0.0443	0.0965	0.0149	0.0491	0.0528	0.2075	0.0106	0.0538	0.1429	0.0385	0.0789	0.1728	0.0076	0.0346	0.2845	0.2228	0.0044	0.0598	0.0086	0.0045
NCS_021	N	F	PU	51-55	27.4	-	-	-	-	43.4785	27.8931	43.8363	488.623	15.6377	20.9286	31.1075	87.2761	2.4353	12.0815	21.975	60.628	23.4186	4.9012	72.0302	102.115	5.79	35.6062	46.096	65.007	156.195	58.4867	8.5589	2.0484	0.0742	0.6787	0.131	0.8955	0.0606	0.0209	0.0579	0.1294	0.0244	0.1023	0.0509	0.2714	0.0121	0.0618	0.1653	0.0829	0.0889	0.227	0.0039	0.064	0.3443	0.2991	0.0141	0.0661	0.0128	0.0045
NCS_022	N	M	PU	36-40	28.98	-	-	-	-	18.9558	9.824	15.9161	219.351	7.9216	8.4259	9.9129	38.9711	1.471	5.2043	6.939	33.9163	12.1222	1.1772	34.085	58.4928	1.376	14.5504	24.0343	26.5902	98.0055	37.7216	4.9259	1.2426	0.0123	0.3215	0.0319	0.5507	0.0475	0.0044	0.0143	0.0655	0.004	0.0306	0.0185	0.1707	0.0072	0.0164	0.0994	0.0126	0.051	0.1333	0.0039	0.0227	0.2658	0.2039	0.0044	0.0701	0.0073	0.0045
NCS_023	N	M	PU	56-60	35.19	-	-	-	-	7.3222	4.5891	9.0141	124.833	4.4009	3.7796	5.5817	21.9326	0.4167	2.2694	4.2913	16.8516	4.4336	0.1595	13.1542	23.8982	0.3857	6.3998	10.1969	11.9403	45.1212	15.8463	2.1508	0.1417	0.0292	0.3071	0.0475	0.4547	0.034	0.0044	0.0083	0.0393	0.004	0.0266	0.0108	0.09	0.0053	0.0086	0.0577	0.0181	0.0221	0.0652	0.0039	0.036	0.2	0.1129	0.0044	0.0394	0.0047	0.0045
NCS_024	N	F	PU	31-35	24	-	-	-	-	21.1631	14.316	21.6857	285.308	11.3133	10.9717	16.2057	52.9845	2.3736	6.9323	9.7162	34.5938	13.4068	1.8038	33.5853	61.9366	1.9918	18.036	29.9325	29.3531	85.7498	36.298	4.6785	1.3491	0.0126	0.2967	0.0371	0.5975	0.0534	0.01	0.0184	0.0674	0.004	0.025	0.0315	0.1675	0.0073	0.0171	0.0789	0.0135	0.0458	0.1361	0.0089	0.0143	0.1733	0.1763	0.0044	0.0458	0.0098	0.0045
NCS_025	N	F	PU	51-55	31.64	-	-	-	-	15.0681	9.4748	29.078	297.851	13.5514	9.5435	19.4325	52.0882	3.291	7.0639	13.0371	32.9818	8.552	1.3634	36.6909	68.7405	2.1053	17.1547	27.4371	48.2132	140.343	46.4277	5.1654	0.9147	0.0025	0.216	0.0142	0.394	0.0171	0.0044	0.0123	0.0384	0.004	0.0176	0.0027	0.1306	0.0053	0.0133	0.0674	0.0098	0.0188	0.0889	0.0039	0.0039	0.2271	0.1518	0.0044	0.0258	0.0047	0.0045
NCS_026	N	F	PU	51-55	38.2	-	-	-	-	26.897	22.3165	40.6252	573.702	19.9782	23.5866	29.4521	96.3098	2.4373	13.7277	22.0891	56.7369	19.2596	5.0917	63.7303	117.043	5.5751	34.4829	50.7447	79.8486	230.738	76.3102	12.8947	2.2445	0.0388	0.751	0.1098	1.4882	0.0761	0.0351	0.0402	0.1606	0.004	0.0596	0.0353	0.3325	0.0053	0.0867	0.2375	0.0356	0.1162	0.2573	0.0039	0.0542	0.5413	0.383	0.0044	0.004	0.0047	0.0045
NCS_027	N	F	PU	36-40	26.23	-	-	-	-	15.3129	10.5498	21.6684	240.906	8.0112	8.7393	14.5655	45.5335	2.3107	6.197	12.1291	35.0654	10.278	2.1344	38.1961	57.5335	2.7995	16.1773	21.7503	37.6832	99.5486	31.7299	3.9271	0.5927	0.0025	0.1483	0.0419	0.3812	0.0043	0.0044	0.0154	0.0237	0.004	0.0348	0.0027	0.1057	0.0053	0.0126	0.063	0.0142	0.017	0.0666	0.0039	0.0185	0.1506	0.0941	0.0044	0.0213	0.0047	0.0045
NCS_028	N	M	PU	51-55	UNK	-	-	-	-	9.4854	6.6343	12.9224	181.53	5.4749	6.4583	9.3842	34.8884	1.7366	4.0416	7.0833	21.6261	6.7524	0.6042	23.5552	39.6017	1.3582	10.5274	16.2939	23.636	79.7956	25.6476	3.7136	0.626	0.012	0.1804	0.0324	0.3271	0.0135	0.0044	0.0081	0.0412	0.004	0.0298	0.011	0.1213	0.0053	0.0134	0.0718	0.018	0.0357	0.0883	0.0039	0.0304	0.2161	0.1296	0.0044	0.031	0.0047	0.0045
NCS_029	N	F	PU	56-60	UNK	-	-	-	-	19.4759	10.7511	23.8573	344.192	15.8898	11.7577	16.8818	59.9843	2.8486	6.3408	11.4218	36.4883	9.8237	1.2697	37.8275	72.1833	2.4042	16.693	28.9022	44.6001	152.144	53.6113	6.023	1.1225	0.0074	0.3377	0.0462	0.5549	0.0548	0.0044	0.0093	0.0689	0.004	0.0226	0.0309	0.1422	0.0053	0.0334	0.1249	0.0115	0.0693	0.1123	0.0039	0.022	0.2534	0.1848	0.0044	0.0419	0.0047	0.0045
NCS_030	N	F	PU	56-60	29.41	-	-	-	-	15.9822	9.4106	19.0725	215.931	7.2187	7.7567	12.4682	39.3655	1.1491	5.9755	9.2506	26.875	9.8589	1.1491	28.3538	52.073	1.6082	13.6181	22.2681	25.3021	75.3861	27.7536	3.1483	0.4822	0.0288	0.2738	0.0894	0.736	0.0575	0.0044	0.023	0.0664	0.004	0.0706	0.0204	0.213	0.0053	0.0165	0.072	0.0586	0.0332	0.1696	0.0039	0.0669	0.3684	0.2416	0.012	0.066	0.0078	0.0045
NCS_031	N	M	PU	56-60	25.9	-	-	-	-	12.7734	8.4648	14.6824	192.535	6.5309	6.1755	8.2728	29.1667	0.5833	3.6315	6.2216	20.3813	7.1763	1.3455	22.4714	39.0305	0.9711	10.542	16.3449	22.715	64.2352	27.1919	2.964	0.8523	0.0025	0.1938	0.0203	0.2014	0.0091	0.0044	0.0035	0.0272	0.004	0.0028	0.0027	0.0406	0.0053	0.0114	0.0544	0.0032	0.0269	0.0162	0.0039	0.0039	0.0776	0.0808	0.0044	0.004	0.0047	0.0045
NCS_032	N	M	PU	46-50	32.6	-	-	-	-	23.5688	14.7709	28.9476	365.512	13.2484	13.5139	19.877	67.6217	3.3468	8.9055	14.0121	44.316	15.3933	2.8086	50.601	85.4186	3.1018	24.3319	39.1165	49.5437	152.304	57.4618	8.7474	3.3492	0.0151	0.4054	0.0416	0.6228	0.0361	0.0139	0.032	0.0963	0.0122	0.0402	0.0449	0.207	0.0053	0.0424	0.1421	0.0272	0.0666	0.1846	0.0039	0.0261	0.2674	0.2021	0.0044	0.0292	0.0047	0.0045
NCS_033	N	M	PU	41-45	23	-	-	-	-	19.889	14.5024	25.6577	324.955	10.1643	12.8039	18.7649	59.3959	1.9996	6.5926	12.3135	38.9571	13.0493	3.108	42.8804	69.0803	3.1467	20.9703	31.5794	43.9024	125.801	46.5137	6.8355	2.8843	0.0565	0.446	0.1044	0.8592	0.0553	0.0237	0.0751	0.1036	0.0213	0.0849	0.0355	0.2393	0.0053	0.0802	0.1866	0.0485	0.0786	0.1698	0.0238	0.0598	0.3112	0.2493	0.0108	0.0788	0.0204	0.0045
NCS_034	N	F	PU	41-45	23.3	-	-	-	-	22.4084	13.1428	28.995	341.934	11.7293	12.8059	16.9958	52.7559	2.6588	7.3766	11.5076	30.9366	12.1251	3.6195	44.513	67.8073	3.7354	21.4638	30.8477	50.785	141.499	46.3788	8.0492	2.3458	0.0135	0.3264	0.0583	0.6377	0.0454	0.0044	0.0148	0.0549	0.004	0.0269	0.0238	0.1297	0.0053	0.0408	0.1248	0.0137	0.0397	0.1159	0.0039	0.0266	0.2511	0.1688	0.0044	0.0662	0.0047	0.0045
NCS_035	N	F	PU	36-40	29	-	-	-	-	23.0036	17.2778	28.1867	288.213	11.511	14.1172	21.764	64.4344	1.9999	9.9997	18.1171	50.6704	19.2023	3.6901	53.8807	77.5692	4.3354	27.3918	36.5267	48.3033	126.845	45.2628	9.0743	3.3431	0.0205	0.3992	0.0662	0.6983	0.0663	0.0044	0.0645	0.092	0.0214	0.0609	0.0424	0.2104	0.0053	0.0779	0.1753	0.0308	0.0707	0.1729	0.0039	0.0442	0.3396	0.2434	0.0044	0.0331	0.0047	0.0045
NCS_036	N	F	PU	25-30	22	-	-	-	-	16.4345	11.6345	16.9648	235.736	9.9697	11.2923	13.946	47.8498	1.5715	7.3965	12.9862	32.9656	13.1772	2.8324	35.0024	56.6667	2.9033	19.5686	27.9558	33.8213	94.3714	33.9427	5.2842	0.9775	0.0099	0.2233	0.0486	0.5039	0.0273	0.0044	0.0332	0.0402	0.0116	0.028	0.0231	0.1504	0.0053	0.0444	0.1383	0.0173	0.0356	0.1337	0.0039	0.0154	0.1876	0.1829	0.0044	0.0372	0.0047	0.0045
NCS_037	N	M	PU	41-45	29.8	-	-	-	-	21.226	12.1898	25.8614	299.154	12.7382	13.4119	21.3713	67.1144	5.0636	10.0276	15.6681	46.7986	15.879	2.913	48.2472	97.2907	4.4208	22.2609	40.3838	42.2126	136.348	60.627	6.4286	1.9657	0.0221	0.3955	0.0476	0.6337	0.0235	0.0044	0.0404	0.1136	0.004	0.0518	0.0324	0.2104	0.0053	0.0366	0.1311	0.023	0.0689	0.1325	0.0039	0.0289	0.2591	0.2318	0.0044	0.0197	0.0047	0.0045
NCS_038	N	M	PU	51-55	24.49	-	-	-	-	20.3129	12.7403	32.6827	367.932	13.4974	14.5775	23.6838	62.3602	4.6168	8.012	16.4692	37.6886	11.2403	3.7645	51.0432	76.4941	5.2858	23.1759	29.6719	60.7518	167.148	50.7801	7.9705	1.5554	0.0815	0.7239	0.1274	1.2067	0.1098	0.0219	0.0628	0.1246	0.0235	0.0688	0.0515	0.2457	0.0276	0.091	0.1876	0.0488	0.0884	0.1648	0.0206	0.0736	0.4036	0.2883	0.0426	0.1219	0.0313	0.0045
NCS_039	N	M	PU	56-60	27.43	-	-	-	-	9.1796	6.4774	14.2121	176.539	6.9698	7.6833	12.7707	40.3134	3.1807	5.1546	8.121	26.6286	7.5299	1.2303	27.2742	56.5131	1.7729	12.5584	21.0195	27.8469	90.4626	35.751	4.7484	1.0421	0.0058	0.1741	0.0393	0.3715	0.0384	0.0044	0.006	0.0414	0.004	0.0227	0.0067	0.121	0.0053	0.0135	0.0565	0.0088	0.0241	0.0715	0.0039	0.0205	0.1877	0.1357	0.0044	0.048	0.0066	0.0045
NCS_040	N	F	PU	46-50	24.45	-	-	-	-	21.0168	10.6768	26.6512	255.255	10.9185	8.8951	15.4302	47.1039	2.508	5.9996	10.7104	35.4234	10.0685	2.4056	40.2604	65.1461	2.1366	19.9816	29.7377	42.428	132.565	46.9482	5.3192	0.1417	0.0108	0.2379	0.0519	0.5811	0.0395	0.0044	0.0121	0.039	0.004	0.0223	0.0168	0.1138	0.0053	0.0213	0.0888	0.0106	0.0326	0.0923	0.0039	0.0133	0.1831	0.1415	0.0044	0.0491	0.0047	0.0045
NCS_041	N	F	PU	41-45	24.5	-	-	-	-	21.7777	15.7993	28.2626	297.804	12.7777	12.7324	18.9085	47.7295	0.8552	7.6014	14.9178	35.5688	12.9682	3.3859	46.0709	62.6724	2.0932	23.3616	27.4978	49.6285	120.449	38.3346	6.3803	0.1417	0.027	0.4139	0.0889	0.8367	0.0884	0.0044	0.042	0.0803	0.0094	0.0506	0.0373	0.1564	0.0078	0.0469	0.1396	0.0269	0.0663	0.1309	0.0159	0.0346	0.257	0.2023	0.0233	0.0905	0.0143	0.0045
NCS_042	N	M	PU	41-45	25.66	-	-	-	-	14.9347	9.7284	18.6331	223.297	7.6597	8.0925	12.2191	36.0477	0.9218	5.2574	9.6466	29.4566	9.4175	1.6292	33.6485	53.4396	2.2067	15.1444	22.2505	34.6038	96.8633	35.3678	4.3051	1.2847	0.0099	0.2321	0.0474	0.4843	0.0301	0.0044	0.0109	0.042	0.004	0.0348	0.0145	0.1296	0.0053	0.0233	0.0874	0.0216	0.0314	0.0856	0.0039	0.0334	0.2228	0.1463	0.0044	0.0415	0.0047	0.0045
NCS_043	N	M	PU	56-60	21.7	-	-	-	-	10.2994	9.1139	18.7946	247.17	8.3264	8.2056	1.2696	36.6203	0.8464	4.2422	9.6507	23.4586	6.8813	1.6938	27.1175	43.0434	2.0875	13.5788	18.0552	34.8383	90.5787	26.6281	4.253	0.8464	0.0111	0.3196	0.052	0.6017	0.0507	0.0044	0.051	0.0779	0.0113	0.0454	0.0265	0.1851	0.0093	0.0564	0.1407	0.0258	0.0579	0.1365	0.0039	0.0292	0.249	0.2007	0.0044	0.0505	0.0104	0.0045
NCS_044	N	M	PU	41-45	27.2	-	-	-	-	9.111	3.81	18.2303	164.013	6.2561	5.163	12.3651	29.4557	1.7565	3.6084	9.047	18.161	3.9587	0.9294	24.8919	38.755	1.3163	8.9156	12.5452	32.7747	88.6016	28.0446	2.2013	0.1417	0.0071	0.1886	0.0288	0.3165	0.0101	0.0044	0.008	0.0286	0.004	0.0135	0.0069	0.0867	0.0053	0.0119	0.067	0.0032	0.0279	0.0542	0.0039	0.0119	0.1557	0.1217	0.0044	0.0318	0.0047	0.0045
NCS_045	N	F	PU	51-55	33.1	-	-	-	-	12.6171	6.959	19.8769	217.543	9.6689	6.3395	11.8359	31.2767	1.8977	3.6322	7.5866	20.1873	5.4482	0.8431	25.8486	44.7182	1.1866	10.382	15.4859	26.6182	80.3215	26.9254	2.4976	0.1417	0.0232	0.296	0.0775	0.6372	0.0502	0.0044	0.016	0.0693	0.004	0.03	0.0134	0.136	0.0053	0.0146	0.0655	0.0103	0.0458	0.0698	0.0039	0.0252	0.2082	0.1511	0.0044	0.0263	0.0047	0.0045
NCS_046	N	M	PU	56-60	UNK	-	-	-	-	14.9986	4.5147	24.3698	228.627	11.8174	7.246	13.3827	39.9442	3.9985	4.1801	9.0683	25.4619	5.9178	0.1595	32.2013	58.6781	1.5289	11.046	22.0743	37.4451	124.872	46.0808	2.8024	0.1417	0.0025	0.3571	0.0302	0.6034	0.0538	0.0044	0.0133	0.0833	0.004	0.0274	0.018	0.1635	0.0053	0.003	0.0894	0.0032	0.0581	0.086	0.0039	0.0177	0.3113	0.2154	0.0044	0.0533	0.0047	0.0045
NCS_047	N	M	PU	41-45	23.55	-	-	-	-	11.989	7.4755	20.7568	247.314	9.5074	6.2529	11.5605	31.7884	0.415	3.838	10.0478	22.8205	6.2973	1.6842	30.677	48.2652	1.5794	13.3031	18.8795	37.7329	101.824	33.2943	3.0494	0.6788	0.0104	0.272	0.0676	0.512	0.0538	0.0044	0.0195	0.0605	0.004	0.0218	0.024	0.1347	0.0053	0.0343	0.1145	0.0099	0.0483	0.0999	0.0039	0.0265	0.2168	0.1706	0.0044	0.064	0.0047	0.0045
NCS_048	N	M	PU	51-55	24.11	-	-	-	-	23.3695	15.9818	35.7776	373.668	14.1021	15.1879	23.5227	55.9894	1.7596	8.946	17.5957	39.2261	13.3489	4.2443	53.8863	74.2611	4.4188	25.5515	34.1177	63.9806	157.132	49.7123	8.2965	1.6424	0.0642	0.64	0.1382	1.535	0.0879	0.0044	0.0646	0.1218	0.0194	0.1108	0.056	0.3449	0.0053	0.1074	0.2213	0.0708	0.0901	0.2558	0.0039	0.102	0.5722	0.3552	0.0044	0.0628	0.0047	0.0045
NCS_049	N	M	PU	36-40	UNK	-	-	-	-	5.9435	3.805	13.4469	151.111	6.0986	5.003	9.7133	25.8863	0.1445	3.402	7.0042	16.5634	4.1673	0.7441	19.8941	35.1719	1.3904	8.784	13.4543	28.2985	79.0883	23.3208	2.263	0.1417	0.0025	0.2133	0.0262	0.4873	0.026	0.0044	0.0157	0.0483	0.004	0.0272	0.0114	0.143	0.0053	0.0156	0.0874	0.0032	0.0234	0.088	0.0039	0.024	0.2388	0.1775	0.0044	0.0276	0.0047	0.0045
NCS_050	N	M	PU	51-55	UNK	-	-	-	-	16.7293	10.2092	34.3374	332.572	10.2928	11.0354	19.6501	51.7202	1.5498	6.4914	15.6605	35.2023	8.9759	2.2961	49.7777	69.1939	3.6674	19.2267	22.9158	62.0648	154.639	42.9159	4.9535	0.1417	0.038	0.4148	0.0912	0.972	0.0578	0.0044	0.0468	0.09	0.004	0.0771	0.0242	0.207	0.0053	0.0511	0.1472	0.0366	0.0586	0.1193	0.0039	0.0763	0.3903	0.2227	0.0044	0.0766	0.0047	0.0045
NCS_051	N	M	PU	36-40	28.4	-	-	-	-	7.769	5.2422	18.7411	186.047	7.789	5.8948	11.8887	28.9068	0.879	4.3096	9.1146	20.3748	5.6328	2.4133	33.3169	44.2953	3.4156	14.0174	16.2064	48.1757	121.174	30.0643	4.0598	0.4015	0.0178	0.2922	0.0501	0.4912	0.0492	0.0044	0.0273	0.0603	0.004	0.0478	0.0118	0.1385	0.0053	0.0317	0.0995	0.0109	0.0395	0.0845	0.0039	0.037	0.2714	0.166	0.0044	0.068	0.0047	0.0045
NCS_052	N	M	PU	61-65	34.29	-	-	-	-	18.3318	11.3198	30.568	362.497	14.6234	13.7683	19.4507	54.7797	2.3736	7.2666	14.8392	37.3966	9.9891	2.7097	46.7685	82.2937	4.5579	18.7755	28.1057	55.6463	163.264	56.1051	6.4744	1.3417	0.0025	0.2912	0.0415	0.6132	0.0346	0.0044	0.026	0.085	0.004	0.0299	0.0169	0.1769	0.0053	0.0368	0.1264	0.0205	0.0636	0.1017	0.0039	0.0237	0.2166	0.1973	0.0044	0.016	0.0047	0.0045
NCS_053	N	F	PU	46-50	20	-	-	-	-	16.3415	10.3789	16.4807	206.545	10.2652	8.8103	11.5217	35.4671	0.9679	4.4672	8.5621	22.5832	7.9551	2.0924	27.1997	36.4737	2.0162	13.5936	16.8431	30.9001	78.4267	24.146	3.8481	0.1417	0.0025	0.2634	0.0709	0.6651	0.0289	0.0044	0.0258	0.0505	0.004	0.0246	0.0215	0.1118	0.0053	0.0438	0.1098	0.0032	0.0474	0.0981	0.0039	0.0142	0.1785	0.1349	0.0044	0.033	0.0047	0.0045
NCS_054	N	M	PU	51-55	26.3	-	-	-	-	27.1472	14.0386	33.6613	376.159	11.6525	16.2523	30.3121	86.2851	2.42	10.4479	20.0921	56.9186	15.9429	4.5096	61.4533	87.5139	4.7281	26.2484	33.7451	63.3347	172.503	56.0365	10.707	2.0693	0.0025	0.3411	0.0668	0.738	0.0273	0.0044	0.0226	0.0825	0.004	0.051	0.0204	0.1831	0.0053	0.0406	0.1195	0.0146	0.0446	0.1254	0.0039	0.0374	0.2732	0.1994	0.0044	0.0216	0.0047	0.0045
NCS_055	N	F	PU	51-55	23.71	-	-	-	-	11.6782	7.5865	25.4324	283.203	11.9103	8.6758	12.5987	30.4402	0.1445	4.9037	11.618	26.7224	6.6871	1.1059	38.7727	63.5183	1.3384	13.0185	17.7311	35.9326	105.29	43.9738	1.9539	0.1417	0.0164	0.2774	0.0714	0.8139	0.0819	0.0044	0.0304	0.0638	0.004	0.0397	0.0148	0.1504	0.0053	0.0601	0.1332	0.0138	0.0647	0.0925	0.0104	0.0314	0.2704	0.2223	0.0044	0.1104	0.018	0.0045
NCS_056	N	M	PU	25-30	25.45	-	-	-	-	15.6058	9.7164	19.4178	228.937	6.7352	10.2015	14.9799	46.4686	1.4883	6.1603	11.6307	30.3346	9.3391	2.3937	33.956	55.4784	3.1237	15.4558	21.1455	32.4348	92.8463	34.1218	4.6184	1.0649	0.0127	0.2162	0.0551	0.5265	0.0401	0.0044	0.014	0.0374	0.004	0.0271	0.0108	0.1067	0.0053	0.0181	0.0678	0.0159	0.0243	0.0877	0.0049	0.0208	0.1647	0.1237	0.0044	0.0348	0.0073	0.0045
NCS_057	N	F	PU	51-55	30.12	-	-	-	-	19.335	15.1414	23.3412	286.263	9.7496	12.0496	19.3726	52.6416	2.1125	6.8487	12.925	33.997	13.3092	2.1885	38.8039	58.0931	2.4632	20.7969	24.2064	35.7565	98.7254	28.9443	5.8422	1.1507	0.0358	0.3508	0.0973	0.5997	0.0554	0.0044	0.025	0.0576	0.004	0.0539	0.0188	0.1248	0.0053	0.0278	0.0905	0.0144	0.0356	0.0848	0.0039	0.0337	0.2152	0.1264	0.0044	0.0378	0.0047	0.0045
NCS_058	N	F	PU	41-45	23.4	-	-	-	-	15.4927	8.3706	21.828	257.51	10.114	7.0003	12.1065	37.1517	0.6359	4.1452	8.5004	25.5008	7.3342	1.1689	31.0426	60.1105	1.431	13.6025	22.2494	33.3293	100.348	39.4187	3.0227	0.5781	0.0092	0.2243	0.0482	0.4575	0.0529	0.0044	0.0067	0.0437	0.004	0.029	0.01	0.1381	0.0053	0.0125	0.0621	0.014	0.028	0.0996	0.0039	0.0175	0.2082	0.1719	0.0044	0.0509	0.0069	0.0045
NCS_059	N	M	PU	41-45	25.38	-	-	-	-	8.7214	5.0306	14.1599	167.939	5.5714	4.1701	8.0169	23.1184	0.1445	2.3717	6.1508	14.3555	3.8481	0.1595	18.9881	32.7233	0.6285	8.835	12.1735	25.9081	71.0682	21.8635	2.5749	0.1417	0.0025	0.1857	0.0264	0.3914	0.0236	0.0044	0.0035	0.0226	0.004	0.0091	0.0108	0.0795	0.0053	0.0134	0.0608	0.0032	0.0257	0.0636	0.0039	0.0075	0.1636	0.132	0.0044	0.0259	0.0047	0.0045
NCS_060	N	M	PU	36-40	24.82	-	-	-	-	11.8668	8.4315	12.8968	174.858	5.4096	6.0518	9.6829	28.6096	0.389	3.5879	6.4841	20.1493	6.9345	0.7071	21.5213	36.4534	0.8167	11.0067	15.2855	22.1131	59.8424	22.1693	2.0643	0.4591	0.0093	0.212	0.049	0.3877	0.025	0.0044	0.0134	0.0418	0.004	0.0195	0.0093	0.0808	0.0053	0.0223	0.0713	0.0111	0.0257	0.0602	0.0039	0.0147	0.1612	0.118	0.0044	0.029	0.0047	0.0045
NCS_061	N	M	PU	61-65	15.96	-	-	-	-	7.6232	6.6779	14.0018	211.207	7.0573	5.7171	7.985	26.0901	0.1445	3.5437	8.2685	19.9728	4.9355	0.6473	22.988	42.0664	1.43	12.3086	15.0452	37.0851	109.704	31.2125	2.9453	0.1417	0.0104	0.2449	0.0523	0.5095	0.0234	0.0044	0.0078	0.0304	0.004	0.0179	0.0027	0.1103	0.0053	0.0339	0.1072	0.0096	0.0341	0.0739	0.0039	0.0339	0.2641	0.1562	0.0044	0.0477	0.0047	0.0045
NCS_062	N	F	P	36-40	21.8	-	-	-	-	8.8689	6.235	6.556	113.071	3.1928	4.8607	4.7848	19.5724	0.1445	2.4608	3.5544	14.2213	5.4304	0.1595	11.494	23.4041	0.509	6.6786	9.7289	10.666	29.7775	12.7008	0.9592	0.1417	0.0051	0.1423	0.0181	0.2311	0.0089	0.0044	0.0051	0.0258	0.004	0.0131	0.0097	0.0584	0.0053	0.0139	0.0407	0.0107	0.0159	0.0441	0.0039	0.0079	0.0804	0.0733	0.0044	0.006	0.0047	0.0045
NCS_063	N	F	P	41-45	22.68	-	-	-	-	12.4562	8.7245	14.1223	208.77	7.9228	7.7265	8.5213	31.7644	0.5696	4.4107	6.976	23.1379	7.5334	1.0985	24.6403	39.8939	2.2479	12.2904	16.7208	27.969	79.3639	23.9735	2.8638	0.3891	0.026	0.2782	0.0552	0.5331	0.0446	0.0066	0.027	0.06	0.0071	0.044	0.0303	0.1383	0.0093	0.0334	0.1093	0.0252	0.051	0.1145	0.0049	0.0403	0.2341	0.151	0.008	0.0536	0.0068	0.0045
NCS_064	N	F	P	46-50	24.93	-	-	-	-	5.5966	3.6791	6.983	70.2628	2.5432	2.8511	4.9248	14.0317	0.4174	1.4621	3.3986	9.3156	2.9898	0.6228	11.1924	15.5483	0.5227	5.2847	6.4395	11.4898	29.266	9.9442	1.3084	0.2042	0.0025	0.0749	0.018	0.1447	0.0043	0.0044	0.0051	0.0123	0.004	0.0064	0.0041	0.04	0.0053	0.0083	0.0311	0.0044	0.009	0.0257	0.0039	0.0055	0.0806	0.0551	0.0044	0.0088	0.0047	0.0045
NCS_065	N	F	P	46-50	23.14	-	-	-	-	4.507	3.4136	11.1131	96.8091	2.7226	3.5189	10.0718	22.5788	0.3223	1.9371	6.9392	10.9934	2.4547	0.4037	15.2193	19.7331	1.0904	7.0764	7.5816	18.9202	46.4478	12.5532	1.6232	0.1417	0.0025	0.0756	0.0233	0.2807	0.0074	0.0044	0.0061	0.0057	0.004	0.0129	0.0027	0.0566	0.0053	0.017	0.0416	0.0071	0.0034	0.0386	0.0039	0.0216	0.1396	0.0633	0.0044	0.0187	0.0047	0.0045
NCS_066	N	F	P	36-40	23.88	-	-	-	-	6.8458	4.964	10.3882	108.134	3.7304	5.1675	8.5974	21.9932	0.6624	2.501	4.9106	12.646	5.0928	1.2861	17.6927	25.3603	1.5682	8.7575	12.8142	20.1012	50.6819	17.0325	2.8036	0.4713	0.0025	0.0967	0.0163	0.2631	0.0043	0.0044	0.0113	0.0199	0.004	0.0109	0.0067	0.0615	0.0053	0.0165	0.0466	0.0032	0.0166	0.0521	0.0039	0.0039	0.0979	0.0599	0.0044	0.0179	0.0047	0.0045
NCS_067	N	F	P	41-45	23.23	-	-	-	-	9.0724	5.0942	4.4896	92.8348	3.8981	3.4919	2.917	17.1094	0.1445	2.4841	1.5259	11.196	4.1062	0.1595	9.5402	21.7649	0.1277	4.5216	10.2338	10.0203	22.4386	12.8502	0.2076	0.1417	0.0025	0.1278	0.01	0.2012	0.0125	0.0044	0.0035	0.0144	0.004	0.0028	0.0027	0.0511	0.0053	0.0641	0.0206	0.0032	0.0144	0.0485	0.0039	0.0039	0.0625	0.0716	0.0044	0.0144	0.0047	0.0045
NCS_068	N	F	P	41-45	23.62	-	-	-	-	7.0617	4.5538	4.3364	125.645	5.5217	3.7956	2.7946	21.7475	0.1445	1.4469	2.0415	13.55	3.1617	0.1595	9.1008	26.7116	0.1277	4.417	11.5817	11.7095	28.4973	16.4131	0.2076	0.1417	0.0025	0.1567	0.0026	0.3137	0.0192	0.0044	0.0035	0.0186	0.004	0.0028	0.0027	0.0717	0.0053	0.0098	0.0274	0.0032	0.0034	0.06	0.0039	0.0039	0.1002	0.0882	0.0044	0.0171	0.0047	0.0045
NCS_069	N	M	P	46-50	20.53	-	-	-	-	5.8341	3.0969	2.8042	84.6747	2.808	2.6934	1.2337	11.0285	0.1445	1.0272	1.1304	9.2816	2.7102	0.1595	6.5783	18.5224	0.1277	3.3089	8.6854	8.027	20.04	12.908	0.2076	0.1417	0.0025	0.1406	0.0111	0.2256	0.0122	0.0044	0.0035	0.0172	0.004	0.0106	0.0064	0.0586	0.0053	0.003	0.0284	0.006	0.0147	0.0465	0.0039	0.0079	0.0834	0.0701	0.0044	0.0085	0.0047	0.0045
NCS_070	N	F	P	36-40	26.96	-	-	-	-	6.3664	4.0455	4.5511	77.9217	2.6444	3.763	3.0078	16.9821	0.1445	2.0194	2.1424	11.2767	3.8096	0.1595	6.7884	20.4794	0.1277	2.7835	9.0533	6.0395	16.482	12.5167	0.2076	0.1417	0.0025	0.0979	0.0153	0.1543	0.0054	0.0044	0.0035	0.0079	0.004	0.0028	0.0027	0.0277	0.0053	0.003	0.009	0.0032	0.0034	0.0163	0.0039	0.0039	0.0332	0.0416	0.0044	0.004	0.0047	0.0045
NCS_071	N	F	P	25-30	19.84	-	-	-	-	5.9191	3.6338	3.8638	98.0244	4.4458	2.9004	2.3561	16.4093	0.3377	1.7204	2.3005	12.211	3.7098	0.1595	7.9015	22.6543	0.1277	3.5367	9.5506	6.749	23.0881	15.8432	0.2076	0.1417	0.0025	0.0761	0.0101	0.2066	0.0133	0.0044	0.0035	0.0089	0.004	0.0028	0.0027	0.0411	0.0053	0.0095	0.0313	0.0032	0.0196	0.0285	0.0039	0.0039	0.0493	0.0611	0.0044	0.0126	0.0047	0.0045
NCS_072	N	M	P	56-60	29.89	-	-	-	-	8.9029	4.9277	10.2647	118.986	4.6739	4.0615	6.4798	21.0617	0.8891	2.2147	4.0998	13.3437	4.8275	0.3878	15.8349	28.7391	0.549	8.0502	14.1103	15.8583	51.0058	20.9675	1.7549	0.4148	0.0025	0.1132	0.0271	0.2354	0.0043	0.0044	0.0035	0.0133	0.004	0.0028	0.0027	0.044	0.0053	0.003	0.0334	0.0032	0.0114	0.0429	0.0039	0.0039	0.1057	0.0808	0.0044	0.0151	0.0047	0.0045
NCS_073	N	F	P	36-40	21.3	-	-	-	-	6.3697	3.989	6.025	105.817	5.0589	3.2638	2.5346	12.7342	0.1445	1.1961	2.0022	8.9351	2.6906	0.1595	9.1663	19.1182	0.1277	4.4076	7.9446	8.4535	26.219	11.6036	0.4144	0.1417	0.0025	0.1461	0.0221	0.2991	0.0201	0.0044	0.0115	0.0227	0.004	0.0098	0.0082	0.0761	0.0053	0.0107	0.0399	0.0069	0.016	0.0543	0.0039	0.0039	0.1105	0.094	0.0044	0.0227	0.0047	0.0045
NCS_074	N	M	P	25-30	25.42	-	-	-	-	6.6489	4.7045	8.0098	103.803	3.1949	3.4701	4.8723	17.618	0.6337	1.9613	2.7338	9.4876	3.5714	0.4537	11.8338	21.5606	0.6679	6.2585	9.4824	12.1367	41.8381	15.2273	1.9565	0.3472	0.0025	0.1173	0.0126	0.2075	0.0085	0.0044	0.0035	0.0151	0.004	0.0028	0.0027	0.0407	0.0053	0.011	0.043	0.0032	0.0104	0.0344	0.0039	0.0063	0.0739	0.0525	0.0044	0.0126	0.0047	0.0045
NCS_075	N	F	P	36-40	21.3	-	-	-	-	10.9154	6.3045	9.7076	124.443	4.6395	4.0821	5.7951	19.8622	0.1445	2.6971	4.6288	18.8301	6.4224	0.5769	17.2391	29.5496	0.584	8.1649	12.411	14.0561	47.7203	17.5408	1.4573	0.1417	0.0079	0.1957	0.0248	0.2784	0.0144	0.0044	0.0099	0.0265	0.004	0.0177	0.0079	0.0752	0.0053	0.0108	0.0694	0.0077	0.0255	0.0517	0.0039	0.0117	0.1393	0.0944	0.0044	0.0209	0.0047	0.0045
NCS_076	N	F	P	36-40	22.48	-	-	-	-	5.9158	3.403	4.3021	59.7732	3.3018	2.1522	2.865	10.3843	0.2417	1.1297	1.9566	10.5155	4.2839	0.2634	8.6257	18.048	0.1277	4.1094	8.0789	6.0472	19.7354	10.6936	0.4304	0.1417	0.0025	0.0889	0.0081	0.1578	0.0116	0.0044	0.0035	0.0086	0.004	0.0028	0.0027	0.033	0.0053	0.003	0.0119	0.0032	0.0034	0.0184	0.0039	0.0039	0.061	0.0486	0.0044	0.004	0.0047	0.0045
NCS_077	N	M	P	41-45	28.81	-	-	-	-	19.6344	12.3802	15.2006	218.853	11.5583	10.5497	0.3953	54.0818	5.3313	7.4566	7.0147	37.0137	13.1621	1.5576	29.6331	63.4925	2.0426	14.2629	28.4681	21.913	85.6791	40.5238	5.8359	1.7151	0.0136	0.247	0.0247	0.3729	0.0393	0.0044	0.0108	0.0579	0.004	0.0201	0.0284	0.1066	0.0053	0.0172	0.0757	0.0071	0.0347	0.0816	0.0039	0.014	0.166	0.122	0.0044	0.0405	0.0047	0.0045
NCS_078	N	M	P	56-60	22.75	-	-	-	-	17.264	13.1093	18.147	266.703	9.8955	10.3641	10.2968	35.003	0.7941	5.0744	5.7137	23.9239	9.2848	0.1595	25.7437	51.4271	1.4434	16.0312	26.9915	28.0037	93.0008	37.4632	4.9468	0.9123	0.0141	0.2577	0.049	0.5627	0.0399	0.0044	0.015	0.0441	0.0062	0.0322	0.0255	0.1193	0.0053	0.0281	0.0786	0.0219	0.0376	0.1042	0.0039	0.026	0.1978	0.1526	0.0044	0.0511	0.0072	0.0045
NCS_079	N	M	P	41-45	26.47	-	-	-	-	13.7429	8.9428	14.9563	187.636	7.3522	6.8296	10.4749	36.1446	1.1266	4.6441	8.8199	31.1788	11.1646	1.5234	30.0777	58.2096	1.8875	14.6559	26.0897	25.0652	82.767	40.5314	4.468	1.737	0.0292	0.3633	0.0742	0.6774	0.0539	0.0044	0.0296	0.086	0.004	0.0664	0.0294	0.1988	0.0112	0.0352	0.1151	0.0379	0.0547	0.1579	0.0069	0.0334	0.2751	0.2116	0.0096	0.0803	0.0112	0.0045
NCS_080	N	M	P	41-45	24.96	-	-	-	-	8.4401	6.2788	18.7331	211.024	7.006	7.5834	15.4183	42.1076	1.4269	4.2449	8.8846	24.5228	6.2217	0.8418	27.9483	49.4875	2.3732	12.806	20.17	36.4802	108.913	34.163	4.3876	0.7748	0.0152	0.2684	0.0452	0.4855	0.0341	0.0044	0.0159	0.0521	0.004	0.0274	0.016	0.1406	0.0053	0.0241	0.0866	0.0135	0.03	0.1148	0.007	0.0354	0.2591	0.1836	0.0044	0.0726	0.0138	0.0045
NCS_081	N	M	P	46-50	21.3	-	-	-	-	23.51	14.338	23.1897	295.147	9.5788	11.5851	13.563	43.8865	0.9664	5.2952	10.7939	35.1625	13.0146	2.3015	42.8871	67.6667	4.0337	22.473	29.4032	43.5014	123.459	47.1864	4.5124	1.3738	0.0321	0.4054	0.0674	0.7047	0.0456	0.0044	0.0371	0.0923	0.0103	0.0721	0.0397	0.174	0.009	0.0451	0.1337	0.0434	0.0666	0.1491	0.0039	0.0513	0.3094	0.2056	0.0081	0.0521	0.0047	0.0045
NCS_082	N	M	P	41-45	23.77	-	-	-	-	17.4719	13.2616	24.7992	321.796	11.8993	12.2982	16.736	51.0277	2.835	5.7099	9.2529	36.4527	12.4726	3.4192	41.1332	78.3714	4.3593	20.5782	34.2069	43.7008	133.943	54.1673	9.6219	4.3165	0.0191	0.4574	0.0861	0.7553	0.0609	0.0044	0.0401	0.1018	0.004	0.0251	0.0399	0.1363	0.0053	0.0585	0.1486	0.0171	0.0759	0.0927	0.0098	0.0216	0.2329	0.1622	0.0084	0.0694	0.0077	0.0045
NCS_083	N	M	P	46-50	29.91	-	-	-	-	16.3234	8.6364	9.8272	260.661	14.045	9.6451	7.4062	68.1407	5.7978	6.3027	5.5069	37.9829	7.5473	0.1595	19.6095	58.919	0.1277	7.4462	18.9406	22.0321	68.2336	35.5879	0.2076	0.1417	0.0153	0.4097	0.0356	0.5152	0.082	0.0044	0.0099	0.0767	0.004	0.0111	0.0102	0.114	0.0053	0.0186	0.0883	0.0032	0.0549	0.0645	0.0039	0.0131	0.1965	0.1664	0.0044	0.0376	0.0047	0.0045
NCS_084	N	M	P	46-50	28.31	-	-	-	-	17.9271	11.305	11.3052	261.623	14.5015	9.7132	8.7857	64.6099	8.3302	5.1507	4.8922	32.987	9.8607	0.1595	18.9784	69.1955	0.1277	8.3221	26.0005	15.9128	52.9239	40.6361	0.2076	0.1417	0.0025	0.2153	0.0026	0.4412	0.0433	0.0044	0.0035	0.0397	0.004	0.0028	0.0027	0.1336	0.0053	0.003	0.0253	0.0032	0.0238	0.1142	0.0039	0.0039	0.1348	0.1702	0.0044	0.0118	0.0047	0.0045
NCS_085	N	M	P	51-55	29.4	-	-	-	-	13.4234	9.5054	14.2093	284.841	12.2954	10.5273	10.1849	59.4984	3.3546	6.5981	7.4136	37.1912	9.4471	0.1595	25.3931	72.724	0.8933	10.393	26.4783	26.5518	79.8447	50.6105	2.6103	0.8526	0.0025	0.1906	0.0345	0.4353	0.0211	0.0044	0.0035	0.0249	0.004	0.0142	0.0027	0.1051	0.0053	0.016	0.0503	0.0032	0.026	0.063	0.0039	0.0164	0.1692	0.1318	0.0044	0.0208	0.0047	0.0045
NCS_086	N	M	P	51-55	28.39	-	-	-	-	10.9438	5.4534	11.2984	164.572	6.3954	4.8897	6.268	22.5614	0.7966	2.5903	4.6472	13.6834	4.494	0.6855	16.3699	28.1084	0.789	8.1719	12.7905	20.5715	63.979	20.6312	2.5341	0.4311	0.0025	0.2313	0.0138	0.3662	0.0134	0.0044	0.0035	0.0251	0.004	0.0078	0.008	0.0835	0.0053	0.003	0.0612	0.0032	0.0139	0.0604	0.0039	0.0144	0.1587	0.0939	0.0044	0.0164	0.0047	0.0045
NCS_087	N	M	P	46-50	25.34	-	-	-	-	15.5774	8.8476	17.0702	255.934	11.0292	8.1875	10.3377	40.3128	2.773	5.4583	7.8567	29.776	8.6454	0.6258	26.3652	71.1035	1.6292	12.6489	26.5613	20.5527	84.563	50.8735	3.6411	1.5583	0.0133	0.329	0.0484	0.6106	0.0521	0.0044	0.014	0.0811	0.004	0.0283	0.0283	0.179	0.0095	0.0109	0.065	0.0131	0.0446	0.122	0.0039	0.0127	0.198	0.1929	0.0044	0.047	0.0099	0.0045
NCS_088	N	M	P	41-45	26.3	-	-	-	-	16.8468	10.7422	22.4328	264.049	8.9086	9.4715	13.5126	41.4692	1.5631	6.0617	11.9972	32.5324	10.3279	1.903	39.0199	69.3357	2.5772	17.2802	26.1883	37.5348	111.716	48.3275	4.6617	2.1026	0.0117	0.2297	0.0441	0.5659	0.037	0.0044	0.0241	0.044	0.004	0.0336	0.011	0.1597	0.0053	0.0355	0.1053	0.0131	0.0337	0.1026	0.0039	0.0227	0.2112	0.1735	0.0044	0.0337	0.0047	0.0045
NCS_089	N	F	P	56-60	31.4	-	-	-	-	16.9072	11.8359	16.8364	226.1	8.843	11.3768	16.8441	63.0494	2.5284	8.1662	11.5862	40.1293	14.4233	0.8306	30.7885	65.7966	1.3425	14.9238	28.758	23.3484	66.07	36.9199	3.2053	1.007	0.0073	0.2036	0.0351	0.3663	0.0327	0.0044	0.0117	0.0583	0.0071	0.0184	0.0265	0.122	0.0053	0.013	0.0602	0.0148	0.0435	0.0997	0.0065	0.007	0.1193	0.1457	0.0044	0.0245	0.0078	0.0127
NCS_090	N	F	P	36-40	21.8	-	-	-	-	11.1175	7.579	11.9647	204.414	8.901	7.7924	8.6411	41.0647	1.655	5.1507	8.6213	31.1258	8.8828	0.6664	25.3403	59.4652	1.3968	12.5808	21.4869	24.3771	84.6311	33.5961	3.0744	0.5571	0.0025	0.135	0.013	0.3306	0.0178	0.0044	0.0077	0.0145	0.004	0.0077	0.0027	0.066	0.0053	0.0175	0.0519	0.0032	0.0144	0.0431	0.0039	0.0039	0.1033	0.0852	0.0044	0.0187	0.0047	0.0045
NCS_091	N	F	P	46-50	24.5	-	-	-	-	16.2755	11.3679	13.7731	199.651	8.9748	10.0093	10.6285	40.603	2.8276	5.7786	6.3461	25.7785	10.0941	1.6304	24.7995	44.3248	1.7335	14.2002	21.9813	23.604	71.4329	30.3466	4.9891	1.7677	0.0025	0.1185	0.0262	0.3247	0.0097	0.0044	0.015	0.0165	0.004	0.022	0.0092	0.0962	0.0053	0.0199	0.0643	0.0171	0.0206	0.0838	0.0039	0.0102	0.1304	0.101	0.0044	0.0273	0.0047	0.0045
NCS_092	N	F	P	36-40	18.7	-	-	-	-	14.7053	8.2545	14.4621	202.144	9.1387	6.6858	0.3953	34.5693	1.3531	4.3219	6.5067	30.287	10.1357	1.3543	30.2465	62.531	1.4128	15.154	25.0405	29.347	98.7893	40.7016	3.2824	0.9794	0.0081	0.2008	0.0285	0.3335	0.0283	0.0044	0.013	0.0394	0.004	0.0096	0.0115	0.0591	0.0053	0.0229	0.0833	0.0032	0.0411	0.0465	0.0039	0.0039	0.113	0.0933	0.0044	0.019	0.0047	0.0045
NCS_093	N	F	P	56-60	27.6	-	-	-	-	14.809	9.6879	18.1828	185.744	7.1823	9.4968	19.6358	55.1275	2.5424	6.5023	12.6196	32.0267	10.2154	2.4512	31.5487	47.8647	2.5528	15.4822	22.241	33.5398	92.9536	30.1663	7.235	1.6386	0.0448	0.331	0.0722	0.3905	0.0445	0.0044	0.03	0.0647	0.0125	0.0395	0.0347	0.1168	0.0053	0.0407	0.1064	0.0265	0.0528	0.1037	0.0039	0.0339	0.2126	0.1445	0.0044	0.0509	0.0047	0.0045
NCS_094	N	F	PU	41-45	23.5	-	-	-	-	17.6596	9.9458	18.0274	217.302	9.858	9.7171	13.9486	47.3112	3.0266	5.7829	9.5749	32.5896	10.7293	1.657	31.2526	58.7645	2.1378	14.3158	23.3254	26.2824	80.8818	38.0206	4.6305	1.5597	0.0167	0.2673	0.0483	0.4515	0.0414	0.0044	0.0175	0.0593	0.004	0.0247	0.024	0.1056	0.0053	0.0214	0.0759	0.0154	0.0376	0.0806	0.0039	0.0131	0.144	0.1243	0.0044	0.0233	0.0047	0.0045
NCS_095	N	F	P	61-65	20.5	-	-	-	-	16.6004	12.203	23.2774	280.311	9.7989	11.7869	19.5599	57.9807	2.2146	6.5798	10.9348	31.8732	11.6302	2.5373	38.4335	62.1252	3.8572	20.4663	29.3708	39.697	108.938	38.6213	6.4298	1.9094	0.0271	0.3482	0.078	0.5452	0.0405	0.0092	0.0283	0.0715	0.01	0.0382	0.0338	0.1514	0.0069	0.039	0.1207	0.0235	0.0499	0.1357	0.0111	0.0292	0.2142	0.151	0.0044	0.0636	0.0065	0.0045
NCS_096	N	F	P	61-65	30.4	-	-	-	-	22.0796	16.0169	26.5139	280.741	8.8626	14.6293	22.5296	59.5582	2.2548	8.2318	13.7793	32.0901	12.754	3.9558	38.6932	54.3287	4.3444	21.3083	25.6329	41.005	94.3055	31.0593	6.7201	2.0608	0.0131	0.2387	0.0464	0.4589	0.0254	0.0044	0.0211	0.0556	0.0084	0.0338	0.0235	0.1246	0.0053	0.0342	0.0891	0.0307	0.0324	0.11	0.0039	0.0247	0.168	0.1303	0.0044	0.0174	0.0047	0.0045
NCS_097	N	M	P	61-65	32.6	-	-	-	-	16.7285	12.479	23.9161	259.479	9.189	13.6704	22.3716	63.192	4.0377	8.078	13.0968	33.7033	10.6969	2.5215	35.7321	66.6303	4.4724	18.2209	28.0409	34.8399	103.044	39.8358	7.1398	2.3917	0.0173	0.2784	0.0501	0.6777	0.0456	0.0044	0.0132	0.0453	0.004	0.0617	0.0145	0.1922	0.0053	0.0136	0.0581	0.0417	0.0188	0.156	0.0039	0.0402	0.268	0.2001	0.0044	0.0268	0.0047	0.0045
NCS_098	N	M	PU	46-50	27.7	-	-	-	-	17.2425	8.6304	10.6294	221.656	9.0466	9.0666	6.6429	43.7248	0.9156	5.0181	5.3053	34.1689	9.8072	0.1595	22.1828	60.1341	0.1277	10.1373	25.3438	22.1721	65.4217	38.7582	1.0762	0.1417	0.0025	0.208	0.0333	0.4039	0.0357	0.0044	0.0035	0.0373	0.004	0.0161	0.0027	0.1134	0.0053	0.0111	0.0537	0.0032	0.0268	0.0765	0.0039	0.0106	0.1586	0.1477	0.0044	0.0267	0.0047	0.0045
NCS_099	N	F	P	61-65	24.3	-	-	-	-	16.1783	9.0315	9.6688	210.209	10.4217	9.4122	8.3389	47.6402	1.8382	6.5555	7.4307	36.5699	10.6308	0.1595	22.7378	53.2896	0.1277	11.0006	22.7951	23.363	63.0312	33.2574	2.3656	0.1417	0.0025	0.2408	0.0371	0.343	0.0324	0.0044	0.0035	0.0418	0.004	0.0141	0.0186	0.0837	0.0053	0.0162	0.0735	0.0082	0.0391	0.0653	0.0039	0.012	0.1488	0.1167	0.0044	0.03	0.0047	0.0045
NCS_100	N	F	P	31-35	34.8	-	-	-	-	14.6083	11.3563	8.8705	236.583	15.9482	11.8221	4.1548	65.5951	13.3773	8.0221	4.4031	28.0007	11.1495	0.1595	14.6518	63.5249	0.1277	8.0628	31.9945	12.2585	40.6636	38.1902	1.1913	2.0949	0.0066	0.273	0.0266	0.5139	0.0446	0.0044	0.0097	0.0538	0.004	0.0157	0.0183	0.1239	0.0053	0.0131	0.0437	0.0032	0.0307	0.1139	0.008	0.0131	0.1266	0.1341	0.006	0.031	0.0099	0.0045
NCS_101	N	M	P	41-45	26.5	-	-	-	-	10.7783	7.2795	5.536	168.485	5.4767	6.2376	3.5152	28.6175	0.4955	3.247	2.5533	21.0011	6.676	0.1595	9.1939	37.7922	0.1277	4.4866	15.8303	9.6043	25.5957	23.3862	0.2076	0.1417	0.0052	0.1523	0.0169	0.2811	0.0226	0.0044	0.0035	0.0343	0.004	0.0108	0.0095	0.0947	0.0053	0.0074	0.0226	0.0066	0.0183	0.0748	0.0039	0.007	0.0815	0.0869	0.0044	0.0084	0.0047	0.0045
NCS_102	N	F	P	36-40	24.7	-	-	-	-	13.5933	10.9015	8.6044	233.064	10.5583	8.8428	5.7738	42.9794	1.5449	4.9416	4.4578	27.1097	8.7118	0.1595	13.8773	48.1286	0.1277	7.0314	20.4819	12.2051	38.7958	26.9552	1.0743	0.7849	0.0025	0.2084	0.0281	0.4136	0.0359	0.007	0.0137	0.059	0.004	0.0132	0.023	0.1212	0.0083	0.015	0.0635	0.0086	0.0415	0.1084	0.0065	0.0039	0.1025	0.1282	0.0044	0.0292	0.0095	0.0045
NCS_103	N	F	P	36-40	25.2	-	-	-	-	10.1411	7.1795	8.9447	201.878	7.6672	5.8018	4.8632	26.5086	0.7375	3.1611	4.0954	22.9939	6.6849	0.1595	17.2883	49.1812	0.57	7.1382	18.3172	14.3865	52.0621	33.2904	1.3422	0.6362	0.0025	0.1392	0.0243	0.3568	0.025	0.0044	0.0063	0.0312	0.004	0.0089	0.0086	0.0858	0.0053	0.0153	0.0554	0.0032	0.0258	0.054	0.0039	0.0118	0.1375	0.1074	0.0044	0.035	0.0047	0.0045
NCS_104	N	F	P	41-45	24.6	-	-	-	-	8.7375	6.8169	9.9878	145.989	3.8702	5.6505	8.1509	32.1502	0.6965	3.7801	6.0447	19.6322	5.6566	0.1595	18.3324	31.6181	0.7632	8.3072	11.5653	17.4807	50.8505	15.9345	1.8674	0.1417	0.0025	0.089	0.0098	0.1941	0.0043	0.0044	0.0035	0.0113	0.004	0.0028	0.0027	0.0451	0.0053	0.003	0.0327	0.0032	0.0075	0.021	0.0039	0.0039	0.0674	0.0526	0.0044	0.0067	0.0047	0.0045
NCS_105	N	F	P	51-55	25.7	-	-	-	-	16.7838	11.9172	26.8778	290.848	10.8314	11.4969	24.4255	70.6715	4.656	7.8548	16.1045	36.8054	10.2815	2.8926	39.3191	56.9074	3.5238	17.0645	21.4219	43.5402	110.297	31.8288	5.4656	1.0711	0.0091	0.1975	0.0439	0.4097	0.0226	0.0044	0.0286	0.0466	0.004	0.0293	0.0101	0.0863	0.0053	0.058	0.1134	0.0145	0.0294	0.0541	0.0039	0.0224	0.1547	0.1068	0.0044	0.0276	0.0047	0.0045
NCS_106	N	M	P	41-45	27.7	-	-	-	-	8.3189	6.8741	14.3006	153.047	6.1849	7.11	11.1491	32.1873	1.1376	3.6542	7.6474	17.8233	5.1363	1.2082	20.8967	31.4241	1.8393	10.7452	13.187	26.3138	67.9144	19.4561	3.5663	0.5635	0.0025	0.1493	0.0175	0.2952	0.0154	0.0044	0.0114	0.0281	0.004	0.0158	0.0094	0.0873	0.0053	0.0184	0.0596	0.0076	0.0233	0.06	0.0039	0.0158	0.1511	0.1025	0.0044	0.0096	0.0047	0.0045
NCS_107	N	M	P	36-40	24.2	-	-	-	-	15.5483	11.7101	15.7803	230.984	7.6665	8.443	9.2923	37.7045	1.1456	5.2956	7.3938	28.0494	9.7123	0.8993	24.974	50.6673	1.5183	12.0505	21.5021	21.9714	71.6505	33.066	3.0125	0.9541	0.0087	0.1888	0.0528	0.4574	0.0254	0.0044	0.0117	0.0365	0.004	0.0329	0.0091	0.1163	0.0053	0.0173	0.0547	0.0197	0.0247	0.0813	0.0039	0.0171	0.1646	0.1194	0.0044	0.031	0.0047	0.0045
NCS_108	N	F	P	41-45	19.1	-	-	-	-	12.3425	9.3314	14.4999	243.654	10.3396	8.5195	10.0217	36.213	0.1445	3.7792	7.5729	22.178	7.2194	0.1595	22.7282	47.8981	0.6161	11.9627	20.9057	24.602	76.1464	29.9309	2.1218	0.6496	0.0178	0.396	0.042	0.6672	0.0445	0.0044	0.0035	0.0636	0.004	0.0174	0.0273	0.1116	0.0053	0.0327	0.1367	0.0032	0.0625	0.0724	0.0039	0.0039	0.2293	0.1732	0.0044	0.0246	0.0047	0.0045
NCS_109	N	F	P	31-35	22.3	-	-	-	-	16.7501	12.1847	16.9847	227.902	9.3432	10.2182	11.4643	39.7246	1.8489	6.4798	7.8755	24.9457	10.5556	1.1215	28.4997	50.3953	1.6569	15.7723	25.0869	23.2434	66.8628	32.2677	4.5551	2.0922	0.0134	0.267	0.0505	0.5786	0.0497	0.0044	0.0216	0.0531	0.0075	0.0299	0.0281	0.1648	0.0088	0.0452	0.1037	0.0266	0.0492	0.1698	0.0039	0.0282	0.1818	0.1906	0.0044	0.0332	0.0088	0.0045
NCS_110	N	F	P	41-45	28.9	-	-	-	-	16.8943	9.9235	16.4524	189.786	6.9976	7.006	9.4838	29.2731	0.4742	4.571	7.4332	26.3954	10.726	1.391	28.7999	41.1733	1.6202	14.2089	19.6058	24.4069	63.2574	23.3336	2.7847	0.4007	0.0134	0.1898	0.0267	0.2747	0.0243	0.0044	0.0213	0.0395	0.004	0.0178	0.0156	0.0706	0.0053	0.032	0.0779	0.0117	0.0357	0.0547	0.0039	0.013	0.1215	0.0969	0.0083	0.0227	0.0047	0.0045
NCS_111	N	F	P	36-40	21.6	-	-	-	-	13.9297	9.4693	13.2164	179.435	6.1266	7.6764	9.9035	36.0864	1.1657	4.2789	7.3921	26.425	8.9211	0.7771	25.3665	44.693	1.1118	11.6173	18.7148	21.3496	66.4144	28.3665	3.998	1.0228	0.0079	0.2021	0.0328	0.3532	0.0218	0.0044	0.0112	0.0427	0.004	0.0164	0.0157	0.1153	0.0053	0.0224	0.0783	0.0068	0.0337	0.0869	0.0039	0.0065	0.1404	0.1198	0.0044	0.0213	0.0047	0.0045
NCS_112	N	F	P	36-40	23.4	-	-	-	-	12.6666	9.151	16.3765	219.767	10.1296	8.4118	13.1357	43.3375	2.3419	4.4006	10.2032	28.0016	8.6602	1.4263	28.0516	51.9939	1.7225	12.56	20.3917	26.0628	76.0241	32.6586	3.8052	1.557	0.0114	0.2526	0.038	0.4114	0.037	0.0085	0.017	0.0532	0.004	0.0135	0.0235	0.0941	0.0053	0.0235	0.0831	0.0074	0.0473	0.0674	0.0039	0.0068	0.1401	0.1105	0.0044	0.0288	0.0047	0.0045
NCS_113	N	F	P	56-60	UNK	-	-	-	-	29.4578	17.6272	22.737	281.558	12.0984	11.0998	13.157	45.076	1.9637	7.655	11.6739	43.6592	20.8538	3.5956	50.7688	72.7381	3.3482	26.5676	37.1185	40.7863	106.682	41.4418	7.2488	2.885	0.0366	0.4376	0.0655	0.6507	0.0434	0.0118	0.055	0.0785	0.0212	0.0653	0.0366	0.161	0.0053	0.0585	0.1378	0.04	0.0565	0.1416	0.0039	0.0394	0.2433	0.1634	0.0088	0.0449	0.0047	0.0045
NCS_114	N	M	P	46-50	29.1	-	-	-	-	14.655	8.4173	15.8101	216.017	9.7313	6.4597	8.791	33.6781	1.4581	4.0798	6.314	23.3801	7.3597	0.8944	22.9155	46.4956	1.2614	10.0802	19.6378	20.1912	71.2731	34.3632	2.0811	0.7336	0.0109	0.2376	0.053	0.498	0.0297	0.0044	0.012	0.0497	0.004	0.0178	0.0141	0.1111	0.0053	0.0143	0.0594	0.011	0.0328	0.0785	0.0039	0.0131	0.1524	0.1338	0.0044	0.0222	0.0047	0.0045
NCS_115	N	F	P	41-45	26.2	-	-	-	-	13.4809	9.2259	18.1017	252.696	9.5133	8.7404	13.0242	44.0699	2.1661	5.4759	8.4245	26.7359	7.9475	1.4743	28.7054	51.0087	1.7028	12.1735	19.9187	27.5694	93.9776	35.0995	4.6717	1.1942	0.0059	0.1916	0.0214	0.3148	0.0253	0.0044	0.0087	0.0349	0.004	0.0186	0.0125	0.0952	0.0053	0.0193	0.0715	0.0061	0.0258	0.0606	0.0039	0.0122	0.1336	0.0992	0.0044	0.037	0.0047	0.0045
NCS_116	N	M	P	46-50	26.5	-	-	-	-	24.3316	16.2016	24.6567	384.595	15.2484	15.0115	19.5953	74.9021	4.7499	9.5643	13.3013	45.9096	15.8694	3.0276	45.5987	89.5013	3.6327	21.2714	37.8183	43.0237	141.644	59.1222	8.1725	3.2275	0.0219	0.3443	0.0772	0.6835	0.0668	0.0128	0.0259	0.0854	0.0079	0.0347	0.0309	0.1399	0.0077	0.0371	0.1146	0.0224	0.062	0.1111	0.0039	0.0368	0.2365	0.1694	0.0044	0.0434	0.0063	0.0045
NCS_117	N	F	P	46-50	23.6	-	-	-	-	26.1559	16.8167	27.0428	361.588	15.8749	14.5868	20.5146	67.5042	5.203	9.365	11.8056	45.0792	17.8666	2.9043	44.6579	89.6081	3.3928	22.7014	44.6359	37.6182	123.306	60.1087	7.053	3.6714	0.0199	0.3279	0.0768	0.6521	0.0564	0.0091	0.0356	0.0778	0.004	0.0501	0.0366	0.1943	0.0113	0.0425	0.1061	0.0259	0.0547	0.1566	0.0039	0.0206	0.21	0.2005	0.0084	0.0493	0.009	0.0045
NCS_118	N	M	P	66-70	31.2	-	-	-	-	13.4116	8.9605	20.0609	200.216	6.7639	8.2504	12.2641	41.1599	1.3255	5.7418	9.4768	26.915	7.8781	1.533	30.0644	53.0273	2.2143	13.5834	21.6746	30.5568	95.331	33.4077	4.746	0.8651	0.0025	0.1877	0.0253	0.3541	0.0092	0.0044	0.0125	0.0444	0.004	0.0225	0.0126	0.1105	0.0053	0.0186	0.0715	0.0078	0.0265	0.0938	0.0039	0.0096	0.1641	0.1335	0.0044	0.004	0.0047	0.0045
NCS_119	N	M	P	41-45	25.7	-	-	-	-	11.9346	7.3225	13.5561	155.841	5.5194	6.1467	7.9871	26.0444	1.1902	1.3287	5.8891	20.603	7.5701	1.1594	23.0664	37.3008	1.3552	10.7853	16.2018	21.6148	66.8344	25.0693	4.0174	1.5258	0.0025	0.2223	0.0306	0.3983	0.0169	0.0044	0.0035	0.0458	0.004	0.0157	0.0114	0.1275	0.0053	0.0174	0.0598	0.0084	0.0237	0.0899	0.0039	0.0098	0.1512	0.1204	0.0044	0.0228	0.0047	0.0045
NCS_120	N	F	P	25-30	18.9	-	-	-	-	13.5906	9.2606	19.9902	250.503	7.6423	9.0878	6.0755	44.9345	0.7516	5.972	11.821	34.4241	9.3892	2.5985	36.6607	57.5287	3.2597	18.9606	25.8623	47.5433	135.352	35.3448	3.9479	0.1417	0.0109	0.2008	0.0462	0.4898	0.015	0.0044	0.0126	0.017	0.004	0.0306	0.0027	0.1045	0.0053	0.0457	0.0962	0.0124	0.0172	0.062	0.0039	0.0162	0.1718	0.0983	0.0044	0.0346	0.0047	0.0045
NCS_121	N	F	P	31-35	24.3	-	-	-	-	5.4005	3.419	12.296	145.019	7.7856	4.1294	6.5159	18.5972	0.7901	1.8045	5.3739	12.9757	3.4079	0.7771	19.2172	33.1204	0.8485	7.3368	12.2359	21.772	59.8633	27.1421	1.0862	0.4834	0.0025	0.158	0.0534	0.3604	0.0204	0.0044	0.0073	0.0188	0.004	0.0112	0.0027	0.0846	0.0053	0.0295	0.08	0.0032	0.0286	0.0519	0.0039	0.0162	0.1603	0.1379	0.0105	0.0462	0.0047	0.0045
NCS_122	N	F	P	56-60	25.71	-	-	-	-	18.171	12.5564	26.5068	259.131	11.0806	9.7904	17.1218	41.0525	1.5886	5.0156	12.8399	29.4385	9.8749	3.0137	40.3442	56.0014	3.2113	19.9171	22.0429	48.6812	111.564	33.8472	5.7727	1.4796	0.0216	0.3608	0.0851	0.6058	0.02	0.0044	0.0253	0.0587	0.004	0.0244	0.0207	0.127	0.0053	0.0472	0.1247	0.0112	0.0479	0.0954	0.0039	0.0218	0.2466	0.1655	0.0044	0.019	0.0047	0.0045
NCS_123	N	M	P	56-60	33.17	-	-	-	-	12.6695	7.1261	20.5531	182.395	7.0946	6.8523	13.3953	32.2356	2.2857	4.4284	7.2252	24.1056	7.9745	1.2395	30.0281	59.6677	1.1845	12.5455	20.3289	24.4885	68.4345	33.9252	2.9876	1.1448	0.0025	0.2334	0.016	0.3006	0.0043	0.0044	0.0035	0.0508	0.004	0.0028	0.0027	0.0724	0.0053	0.003	0.0307	0.0032	0.0161	0.0283	0.0039	0.0039	0.1246	0.097	0.0044	0.004	0.0047	0.0045
NCS_124	N	F	P	41-45	20.76	-	-	-	-	11.9995	9.3778	13.5323	173.2	6.7491	6.4623	9.1129	27.4273	0.7505	4.039	7.775	22.3897	8.1827	1.7463	24.0119	37.1878	1.8618	13.9258	16.5476	26.5745	72.9261	22.4268	3.4826	1.1081	0.0025	0.2707	0.0925	0.5482	0.015	0.0044	0.0207	0.0558	0.004	0.0269	0.0214	0.1336	0.0053	0.0212	0.089	0.0032	0.0354	0.1016	0.0039	0.022	0.2546	0.1655	0.0044	0.0303	0.0047	0.0045
NCS_125	N	F	P	56-60	22.99	-	-	-	-	12.6259	10.1186	24.2615	254.949	9.7732	9.106	16.3028	37.8266	0.9139	4.7325	11.8476	24.874	8.5128	1.9787	34.6728	49.5231	2.5716	18.0695	20.7301	38.6738	88.9403	30.3333	3.772	1.2252	0.0025	0.2557	0.0292	0.5897	0.0198	0.0044	0.0035	0.0428	0.004	0.0028	0.0027	0.1156	0.0053	0.0363	0.1205	0.0032	0.0347	0.0873	0.0039	0.0039	0.1905	0.1618	0.0044	0.004	0.0047	0.0045
NCS_126	N	M	P	61-65	26.23	-	-	-	-	13.2654	8.708	18.3343	192.953	6.2524	6.98	14.2107	43.013	1.4586	4.9495	10.4489	28.5021	8.2506	1.3379	29.2968	48.4522	1.6023	13.3953	18.0021	28.9355	83.8176	27.5539	4.2468	1.0486	0.0025	0.1906	0.0188	0.3801	0.0043	0.0044	0.0035	0.0237	0.004	0.0028	0.0027	0.0573	0.0053	0.003	0.0203	0.0032	0.0034	0.0188	0.0039	0.0039	0.1118	0.0574	0.0044	0.004	0.0047	0.0045
NCS_127	N	F	P	51-55	26.64	-	-	-	-	17.4249	12.3137	27.1194	265.375	12.5303	9.0652	17.0764	42.5873	1.9726	6.7462	16.0223	39.8022	12.5635	2.1202	50.5425	82.304	2.7939	22.2991	29.3538	46.3881	124.475	53.5673	5.5011	2.6247	0.0133	0.3543	0.0417	0.5237	0.0426	0.0044	0.0295	0.1052	0.004	0.0226	0.0269	0.163	0.0053	0.0651	0.1717	0.0032	0.0782	0.0987	0.0039	0.0157	0.2464	0.2017	0.0044	0.004	0.0047	0.0045
NCS_128	N	F	P	41-45	23.88	-	-	-	-	21.7329	13.9515	18.9741	236.96	11.0945	8.2858	10.0811	29.2748	0.8037	4.9255	7.4112	23.6905	9.7311	2.3817	30.4836	47.5662	1.9519	15.3272	19.6909	31.8448	83.6525	30.9703	5.2188	1.4908	0.0025	0.3178	0.0371	0.5944	0.0043	0.0044	0.0156	0.0405	0.004	0.02	0.0027	0.0947	0.0053	0.0391	0.1137	0.0032	0.0386	0.0565	0.0039	0.0177	0.213	0.1269	0.0044	0.004	0.0047	0.0045
NCS_129	N	M	P	51-55	34.66	-	-	-	-	13.9893	8.6742	20.0056	198.935	7.0103	6.5335	13.1243	36.2981	1.7865	4.0653	9.4373	27.1277	7.4811	1.3234	29.7352	56.3465	1.7089	12.6332	17.9102	29.9042	85.8955	35.3651	3.4514	0.8154	0.0025	0.1949	0.0349	0.4494	0.0043	0.0044	0.0035	0.0323	0.004	0.0229	0.0027	0.1341	0.0053	0.003	0.0456	0.0032	0.0157	0.0672	0.0039	0.0162	0.2108	0.1443	0.0044	0.0268	0.0047	0.0045
NCS_130	N	F	P	66-70	25.78	-	-	-	-	12.1851	8.3067	18.3638	200.382	8.0533	6.9659	12.7404	38.1568	2.222	4.5014	7.4408	21.3714	6.6977	1.0343	22.269	42.7551	1.1462	11.0216	16.5974	24.7756	73.3358	24.2343	3.3762	0.1417	0.0025	0.2654	0.0215	0.4954	0.0043	0.0044	0.0035	0.0292	0.004	0.0028	0.0027	0.1301	0.0053	0.003	0.0361	0.0032	0.0175	0.1024	0.0039	0.0039	0.19	0.1421	0.0044	0.004	0.0047	0.0045
NCS_131	N	M	P	31-35	21.45	-	-	-	-	10.9742	8.2244	13.2855	174.865	6.7391	6.1811	8.3808	25.4126	1.3928	3.1861	5.4164	15.1372	5.2406	0.7933	18.751	31.9249	1.2933	9.9303	14.4958	21.1053	62.4814	22.2028	3.5641	0.9629	0.0025	0.2077	0.0284	0.3719	0.0251	0.0044	0.0035	0.0203	0.004	0.0112	0.0027	0.0809	0.0053	0.011	0.0689	0.0032	0.0193	0.069	0.0039	0.0039	0.1473	0.0853	0.0044	0.0187	0.0047	0.0045
NCS_132	N	F	P	61-65	24.17	-	-	-	-	20.2163	15.5351	28.0888	301.233	10.5459	13.4244	10.1991	62.524	1.4096	8.7259	15.4381	38.8099	13.6344	2.8982	42.4694	59.8903	3.2209	22.1755	27.8608	45.2837	112.233	35.0017	5.9012	1.0349	0.0251	0.3313	0.0744	0.6921	0.0656	0.0207	0.0325	0.083	0.0098	0.0456	0.0348	0.1632	0.014	0.041	0.1147	0.0324	0.0558	0.1474	0.014	0.0313	0.2347	0.1898	0.0044	0.0703	0.0162	0.0045
NCS_133	N	F	P	31-35	21.46	-	-	-	-	11.554	8.9028	14.8035	182.818	6.8476	7.1365	11.3829	33.8828	1.0074	4.5594	9.5947	22.3283	6.9802	1.6961	25.23	36.5169	2.1658	13.0398	14.0731	32.8434	76.8862	20.4238	3.9668	0.4692	0.0025	0.1355	0.0301	0.3589	0.0043	0.0044	0.0135	0.0259	0.004	0.0247	0.0027	0.0918	0.0053	0.0213	0.059	0.013	0.0106	0.0672	0.0039	0.013	0.1585	0.0954	0.0044	0.0169	0.0047	0.0045
NCS_134	N	M	P	36-40	21.5	-	-	-	-	9.5748	8.0522	12.2048	196.359	7.7974	7.0137	9.3039	32.1345	1.0521	3.9362	6.4411	19.8128	5.8643	1.2059	22.6484	38.0902	1.6695	11.393	15.1625	26.6185	84.493	24.8669	3.6404	0.7076	0.0119	0.3041	0.0369	0.4922	0.0297	0.0044	0.019	0.0485	0.004	0.0207	0.0136	0.1063	0.0053	0.0307	0.1124	0.0095	0.0263	0.0653	0.0039	0.0174	0.203	0.098	0.0044	0.0339	0.0047	0.0045
NCS_135	N	F	P	41-45	26.45	-	-	-	-	12.1576	8.7048	14.8644	185.967	8.3027	6.5449	10.1427	33.7953	1.2248	4.4015	7.2721	26.039	8.3076	1.5908	27.1129	52.9151	1.7032	13.0116	20.1036	28.0512	80.9664	30.3864	4.1791	0.8806	0.0025	0.2123	0.0296	0.402	0.0115	0.0044	0.0139	0.0394	0.004	0.0177	0.0027	0.1175	0.0053	0.0125	0.0668	0.0032	0.0194	0.0785	0.0039	0.0142	0.1842	0.1366	0.0044	0.013	0.0047	0.0045
NCS_136	N	M	P	61-65	26.3	-	-	-	-	10.6328	6.3042	13.1417	141.715	6.2467	4.8597	8.9188	29.3318	1.4781	3.2337	6.7962	20.0195	5.8228	0.6906	19.226	39.9361	0.8027	8.8553	14.6742	18.7318	63.025	25.2715	3.1968	0.9921	0.0025	0.1386	0.0279	0.259	0.0043	0.0044	0.0035	0.0037	0.004	0.0028	0.0027	0.0834	0.0053	0.003	0.0251	0.0032	0.0034	0.0565	0.0039	0.0039	0.148	0.1365	0.0044	0.004	0.0047	0.0045
NCS_137	N	F	P	56-60	23.42	-	-	-	-	22.9327	16.6345	24.5636	246.346	8.544	12.6046	17.0564	43.9978	1.062	6.4364	9.6546	29.6949	13.8997	3.2763	41.1037	52.1904	3.0265	22.0615	24.8179	36.3055	86.4512	28.6436	5.9087	1.3729	0.03	0.3265	0.0525	0.4205	0.0467	0.0044	0.028	0.0623	0.0111	0.0298	0.0322	0.105	0.0053	0.0405	0.1083	0.0193	0.0488	0.0925	0.0039	0.0244	0.1469	0.1215	0.0044	0.0463	0.0067	0.0045
NCS_138	N	F	P	51-55	21.26	-	-	-	-	12.7715	7.5814	15.5409	178.371	6.973	7.1522	13.297	40.1492	1.0491	4.4572	8.8107	26.2066	8.7069	1.2801	26.3375	44.31	1.1753	13.6393	19.7241	24.9009	71.2956	26.9065	4.3441	0.9772	0.0097	0.2473	0.026	0.3078	0.0407	0.0044	0.0172	0.066	0.008	0.012	0.0206	0.0929	0.0053	0.0349	0.0943	0.006	0.0463	0.0703	0.0039	0.0089	0.1365	0.1198	0.0044	0.0287	0.0047	0.0045
NCS_139	N	M	P	25-30	24.3	-	-	-	-	12.5461	7.0612	14.5334	163.733	6.2944	5.2984	8.0405	25.7503	0.1445	3.5136	6.5532	21.4349	6.5908	0.8877	24.9076	37.3319	1.0875	10.9736	14.2193	24.816	68.0161	25.0591	2.626	0.3836	0.0133	0.2007	0.0349	0.35	0.024	0.0044	0.0143	0.0429	0.004	0.0215	0.0139	0.0875	0.0053	0.0236	0.0821	0.0089	0.0387	0.0621	0.0039	0.0138	0.1549	0.1089	0.0044	0.0266	0.0047	0.0045
NCS_140	N	F	P	51-55	28.73	-	-	-	-	15.9226	9.6977	23.5544	210.631	8.658	8.9106	19.7915	46.6899	1.8373	5.2903	12.2132	30.5483	10.237	1.3767	34.8952	52.6471	1.5468	16.7729	22.0888	34.3847	84.5843	32.6053	3.7885	0.1417	0.0121	0.2753	0.0267	0.3625	0.0373	0.0044	0.0104	0.0482	0.004	0.0117	0.012	0.1	0.0053	0.0156	0.0651	0.009	0.0251	0.0774	0.0039	0.0084	0.1669	0.1294	0.0044	0.0158	0.0047	0.0045
NCS_141	N	M	P	41-45	37.13	-	-	-	-	13.9531	9.2212	16.7287	178.175	7.3493	8.4553	14.2487	42.586	4.1115	5.449	7.5158	24.076	8.0837	1.475	25.8821	43.8432	1.5346	12.5681	18.6917	24.7399	70.8288	26.9742	5.343	1.1458	0.0085	0.2418	0.0287	0.4666	0.0346	0.0061	0.0071	0.0538	0.004	0.0129	0.0137	0.1047	0.0053	0.0143	0.0582	0.0093	0.0279	0.0708	0.0039	0.0116	0.1759	0.1179	0.0044	0.0343	0.0047	0.0045
NCS_142	N	F	P	25-30	17.58	-	-	-	-	15.2043	10.2128	13.8224	202.238	7.2237	7.8307	12.2123	36.1415	0.6918	4.4198	9.1278	21.5489	6.9313	1.4295	24.3099	39.9217	1.4163	11.6291	13.6312	26.2346	68.5618	21.4184	2.6368	0.1417	0.0149	0.2665	0.0614	0.546	0.0461	0.0085	0.0278	0.0541	0.008	0.0388	0.0198	0.1099	0.0053	0.0488	0.1144	0.0202	0.0532	0.0926	0.0039	0.0265	0.1965	0.1272	0.0085	0.0558	0.0059	0.0045
NCS_143	N	F	P	61-65	28.63	-	-	-	-	19.8249	9.5506	15.5348	257.707	10.6401	0.3595	0.3953	39.7746	1.7077	5.7787	10.5782	31.8684	11.8173	2.7619	40.1185	66.757	2.4707	20.4294	28.1894	42.8041	109.388	40.3368	5.6998	1.0551	0.0251	0.3647	0.0985	0.8311	0.0754	0.0063	0.0237	0.0674	0.0074	0.0481	0.0205	0.1988	0.0108	0.0356	0.0975	0.025	0.0461	0.1386	0.01	0.0392	0.3149	0.2457	0.0125	0.09	0.0191	0.0045
NCS_144	N	F	P	46-50	29.37	-	-	-	-	14.3557	8.2344	17.5348	166.027	6.2882	6.7111	11.4034	29.1144	1.0108	4.2285	8.0751	25.5592	8.9243	1.495	29.4873	52.2741	1.5414	12.556	17.8536	25.1859	69.1149	30.127	3.2422	0.1417	0.0144	0.2619	0.0344	0.343	0.0318	0.0044	0.0172	0.0578	0.004	0.0243	0.0127	0.1035	0.0053	0.0101	0.0663	0.0087	0.0284	0.0679	0.0039	0.0102	0.1444	0.1148	0.0044	0.0252	0.0047	0.0045
NCS_145	N	F	P	76-80	21.88	-	-	-	-	12.4232	8.4743	22.3552	231.863	7.0093	8.4145	18.6715	45.0352	1.0249	5.0614	12.0208	28.6133	9.0562	2.4039	35.0853	53.4923	2.3105	16.5743	21.0604	44.6789	99.2183	34.3176	3.6017	0.1417	0.0278	0.3259	0.0899	0.5686	0.0503	0.0044	0.0215	0.0509	0.004	0.0396	0.0139	0.1306	0.0053	0.0297	0.0963	0.0197	0.0396	0.0754	0.0039	0.0394	0.2074	0.1471	0.0044	0.0413	0.0083	0.0045
NCS_146	N	M	P	56-60	25.08	-	-	-	-	14.385	8.2918	15.9949	151.938	5.5209	6.8961	13.2968	39.2113	1.2613	4.342	8.1732	25.2063	7.9787	0.8378	24.9194	40.0852	0.8045	11.0801	15.721	22.389	58.8704	23.8228	2.8654	0.5757	0.0085	0.1952	0.0218	0.2587	0.0201	0.0044	0.0071	0.0421	0.004	0.016	0.0159	0.0802	0.0053	0.012	0.0566	0.0032	0.0201	0.0592	0.0039	0.0092	0.1372	0.1015	0.0044	0.0152	0.0047	0.0045
NCS_147	N	F	P	56-60	29.05	-	-	-	-	25.8897	16.7591	24.3439	254.704	11.364	12.856	17.1413	53.07	2.1534	8.3564	10.0063	36.3158	14.9359	2.0891	40.6604	64.5474	2.3971	21.9707	30.7495	38.4395	106.268	37.4536	4.2762	0.1417	0.0101	0.319	0.0276	0.4711	0.0598	0.0044	0.0035	0.0533	0.004	0.0172	0.0195	0.1022	0.0053	0.003	0.0589	0.0032	0.023	0.0802	0.0039	0.0099	0.1461	0.1303	0.0044	0.0323	0.0047	0.0045
NCS_148	N	M	P	61-65	25.45	-	-	-	-	14.3352	8.95	21.575	243.905	9.6757	8.5938	13.5046	40.8648	1.706	4.2969	9.2077	25.8176	7.1275	1.9766	31.6924	50.7448	2.6287	15.0874	18.2403	40.2546	110.488	36.8067	4.1166	0.5078	0.0226	0.3798	0.0666	0.6721	0.0605	0.0105	0.0203	0.0501	0.004	0.0377	0.0136	0.1289	0.0053	0.0354	0.0995	0.014	0.0294	0.0898	0.0039	0.03	0.2191	0.1409	0.0044	0.0656	0.0047	0.0045
NCS_149	N	F	P	36-40	22.2	-	-	-	-	11.189	8.4461	18.3142	196.428	6.3205	7.2031	11.5249	31.0849	0.5282	3.7312	6.8189	18.4178	5.825	1.2341	22.1906	34.1243	1.3065	12.2276	14.6899	27.9021	74.0538	21.3738	3.0345	0.1417	0.0025	0.2238	0.0287	0.4116	0.0293	0.0044	0.0059	0.028	0.004	0.0162	0.0027	0.0958	0.0053	0.0196	0.0735	0.0083	0.023	0.0778	0.0039	0.0103	0.1456	0.1052	0.0044	0.0299	0.0047	0.0045
NCS_150	N	F	P	51-55	22.72	-	-	-	-	12.4889	8.9628	16.2815	197.118	10.0921	7.3322	10.8855	32.6559	0.6809	3.4333	7.3904	19.7106	6.7792	0.6895	22.3707	37.9467	1.0202	11.2442	14.8405	22.895	56.1722	22.6672	1.0676	0.1417	0.0025	0.2124	0.0253	0.3313	0.0313	0.0113	0.0134	0.0465	0.004	0.0095	0.0198	0.0634	0.0053	0.0198	0.0919	0.0032	0.0512	0.0516	0.0039	0.0039	0.1046	0.0949	0.0044	0.0115	0.0047	0.0045
NCS_151	N	F	P	61-65	26.2	-	-	-	-	14.4088	10.5052	19.1848	168.921	5.0517	8.0417	16.7024	40.9252	1.2282	5.6048	11.6971	25.4785	7.8479	2.0992	29.2167	34.3655	1.7584	15.2753	14.3612	31.9051	70.3437	19.8966	4.9921	0.1417	0.0113	0.2216	0.057	0.4534	0.0243	0.0044	0.0114	0.0201	0.004	0.0345	0.0027	0.085	0.0053	0.0104	0.0464	0.0207	0.0137	0.0656	0.0039	0.0235	0.1497	0.0962	0.0044	0.0176	0.0047	0.0045
NCS_152	N	M	P	41-45	28.09	-	-	-	-	11.2307	6.5869	16.876	167.497	6.3967	6.3091	11.0936	30.0921	1.1882	3.9432	8.4122	26.1223	6.4585	0.9569	25.9042	45.9203	1.2877	10.8409	14.308	27.1472	79.1186	28.1107	3.7197	0.1417	0.0025	0.1715	0.0118	0.3021	0.0096	0.0044	0.0035	0.0201	0.004	0.009	0.0027	0.0687	0.0053	0.003	0.0506	0.0032	0.0101	0.0462	0.0039	0.0039	0.1541	0.0895	0.0044	0.0185	0.0047	0.0045
NCS_153	N	M	P	61-65	29.65	-	-	-	-	10.7649	7.0018	15.4508	154.256	5.8088	7.156	13.7025	38.3465	1.3674	4.2981	8.2043	24.5361	7.183	1.0073	24.4531	39.3362	1.513	11.7701	15.6778	24.4757	68.5333	22.4171	3.7339	0.497	0.0025	0.1971	0.0141	0.2594	0.0148	0.0044	0.0035	0.0364	0.004	0.0078	0.0096	0.0692	0.0053	0.003	0.0473	0.0032	0.0192	0.043	0.0039	0.0039	0.1084	0.0881	0.0044	0.004	0.0047	0.0045
NCS_154	N	F	P	61-65	38.1	-	-	-	-	15.4805	9.0301	24.7423	197.119	7.3054	7.306	17.6463	37.2422	0.9133	4.5402	10.4372	23.4978	8.0727	2.7898	33.9087	40.8018	2.3619	16.0161	17.5072	38.2633	81.415	21.0099	3.039	0.1417	0.0136	0.2909	0.0357	0.3918	0.0326	0.0044	0.0236	0.0704	0.004	0.0264	0.021	0.1321	0.0053	0.0231	0.0947	0.0095	0.0381	0.1024	0.0039	0.0203	0.2214	0.1557	0.0044	0.0126	0.0047	0.0045
NCS_155	N	F	P	41-45	28.03	-	-	-	-	11.5787	9.1742	16.8566	165.933	5.575	6.9656	12.0269	30.1673	0.6095	3.8398	8.4022	19.0861	6.4028	1.2582	22.3471	32.0558	1.6922	11.8596	13.478	25.199	58.5163	17.1309	3.581	0.1417	0.0025	0.1342	0.0288	0.3576	0.0152	0.0044	0.0065	0.0166	0.004	0.018	0.0027	0.098	0.0053	0.0093	0.0403	0.008	0.008	0.0829	0.0039	0.0085	0.1402	0.1078	0.0044	0.0279	0.0047	0.0045
NCS_156	N	F	P	71-75	31.14	-	-	-	-	17.1291	11.0305	30.0746	230.783	8.8552	10.404	20.6976	53.5267	3.8593	7.0701	13.6229	32.526	9.9475	3.4058	39.6215	57.8984	3.5444	18.3352	22.8475	46.8588	116.249	34.9694	6.0895	1.0795	0.0193	0.3252	0.0468	0.4967	0.0399	0.0135	0.0218	0.0451	0.004	0.0443	0.0152	0.1544	0.0053	0.019	0.0757	0.0216	0.0284	0.1042	0.0039	0.0205	0.2094	0.1544	0.0044	0.0243	0.0047	0.0045
NCS_157	N	F	P	56-60	23.44	-	-	-	-	14.8381	10.419	23.0543	250.137	9.6758	9.1496	14.1691	39.2746	0.7561	4.6764	9.6579	29.4558	9.5117	1.0849	33.9739	61.1651	1.8311	16.5622	25.6698	32.7534	85.2077	38.4082	2.199	0.1417	0.0025	0.276	0.0394	0.6024	0.047	0.0044	0.0136	0.0789	0.004	0.019	0.0287	0.2106	0.0053	0.0348	0.1113	0.0129	0.0582	0.1689	0.0039	0.0039	0.2294	0.2623	0.0044	0.044	0.0123	0.0045
NCS_158	N	M	P	61-65	24.72	-	-	-	-	13.9139	8.0467	25.7402	265.565	10.1362	8.6696	15.743	48.6269	2.4228	4.7186	9.9932	29.3973	7.3726	0.7632	29.6319	62.5703	1.0726	11.7254	19.4243	32.6142	93.0915	38.004	2.1911	0.1417	0.0165	0.3139	0.037	0.5155	0.0338	0.0044	0.0155	0.0648	0.004	0.0235	0.0149	0.123	0.0053	0.0174	0.0832	0.0104	0.042	0.072	0.0039	0.0235	0.2295	0.1539	0.0044	0.0121	0.0047	0.0045
NCS_159	N	F	P	51-55	30.12	-	-	-	-	22.4082	16.6419	34.094	304.669	11.2569	13.0292	23.4061	53.7725	1.6879	6.633	15.2205	33.0937	13.228	4.3605	50.2224	63.7986	4.4775	27.1777	28.5086	61.5382	126.852	39.936	6.0775	1.2982	0.0161	0.2647	0.086	0.5944	0.0353	0.0044	0.0436	0.0614	0.0138	0.0542	0.0166	0.1715	0.0053	0.0607	0.1205	0.0471	0.0348	0.1181	0.0039	0.0392	0.2429	0.1851	0.0044	0.0253	0.0047	0.0045
NCS_160	N	F	P	51-55	27.51	-	-	-	-	15.4234	9.9176	25.0071	243.731	8.8722	8.8178	19.185	46.6413	1.6269	5.092	10.5565	30.0208	9.5466	1.4409	35.7861	68.4191	1.427	16.7255	25.3619	33.1463	88.8362	39.0979	2.9034	0.6382	0.0025	0.3612	0.0636	0.622	0.0458	0.0044	0.0177	0.077	0.004	0.0274	0.0234	0.1978	0.0053	0.0173	0.1	0.0032	0.0402	0.1341	0.0039	0.0166	0.2746	0.2277	0.0044	0.041	0.0047	0.0045
NCS_161	N	M	P	25-30	30.72	-	-	-	-	15.4976	8.7147	18.7234	189.004	6.5887	8.6384	14.5905	40.8228	2.4258	5.4749	8.7551	30.9382	9.3113	1.3424	31.9087	67.287	1.7327	14.9234	24.1254	31.6219	93.5026	44.9951	4.1291	1.4998	0.0125	0.2324	0.0295	0.4842	0.0222	0.0044	0.0111	0.051	0.004	0.0305	0.0166	0.138	0.0053	0.0094	0.0557	0.0131	0.0281	0.1089	0.0039	0.0221	0.1972	0.1577	0.0044	0.031	0.0047	0.0045
NCS_162	N	F	P	25-30	26.83	-	-	-	-	19.3925	13.2922	24.4461	270.697	11.6739	12.4507	17.217	50.635	2.4698	7.0424	12.6453	37.1472	13.6414	3.0943	42.4319	69.3463	3.1644	22.7602	32.8036	44.8257	129.545	45.5562	6.4984	0.95	0.0025	0.3832	0.0403	0.7241	0.036	0.0044	0.0335	0.067	0.004	0.0262	0.0196	0.1299	0.0053	0.0365	0.1077	0.0032	0.0461	0.102	0.0039	0.0039	0.2421	0.1539	0.0044	0.0199	0.0047	0.0045
NCS_163	N	M	P	76-80	23.94	-	-	-	-	17.8124	12.1296	20.3919	222.801	7.9218	9.2144	11.5983	30.0976	0.596	5.1802	10.498	26.9635	10.3038	2.8896	32.3211	42.2285	2.6754	17.2249	18.4285	36.1899	84.3392	26.2644	6.0967	1.5971	0.0025	0.2582	0.0389	0.4801	0.0184	0.0044	0.0253	0.0595	0.004	0.0288	0.0185	0.1184	0.0053	0.0414	0.1119	0.0128	0.0512	0.0854	0.0039	0.0173	0.2164	0.1565	0.0044	0.0312	0.0047	0.0045
NCS_164	N	M	P	61-65	26.28	-	-	-	-	16.5851	10.516	20.3329	238.674	9.9896	8.6702	12.245	38.9942	1.1811	4.8936	10.1064	33.9868	8.9746	1.1482	34.1022	76.2556	1.8728	15.2132	22.9955	32.9677	112.571	44.2068	4.5003	0.8328	0.0025	0.2761	0.0141	0.4455	0.0344	0.0044	0.0035	0.0768	0.004	0.0203	0.0187	0.1455	0.0053	0.012	0.0938	0.0032	0.0588	0.1047	0.0039	0.0039	0.2577	0.1755	0.0044	0.0386	0.0047	0.0045
NCS_165	N	F	P	71-75	25.1	-	-	-	-	31.4281	21.8469	29.729	331.316	11.0788	17.7702	24.8143	72.7051	3.5447	11.8707	16.9788	48.6514	19.7924	4.8414	54.785	84.4509	4.3604	27.908	38.2744	46.7853	116.684	43.5065	7.8126	2.3998	0.0392	0.4216	0.0771	0.7003	0.0625	0.0229	0.0587	0.1131	0.0223	0.0627	0.0534	0.1825	0.0105	0.0686	0.15	0.0457	0.0724	0.137	0.0072	0.0356	0.2269	0.1933	0.0044	0.0415	0.0088	0.0045
NCS_166	N	M	P	76-80	28.38	-	-	-	-	18.1887	11.4452	14.9302	222.01	9.6734	7.906	9.389	37.3979	2.2683	4.8976	6.5199	25.0169	9.2602	1.0478	21.1058	44.7145	0.5695	12.204	21.1311	21.0765	65.0536	24.1321	3.822	0.6569	0.007	0.2926	0.0246	0.4045	0.0482	0.0044	0.0035	0.0421	0.004	0.0028	0.0156	0.0914	0.0053	0.0085	0.0508	0.0032	0.0386	0.0728	0.0039	0.0039	0.1038	0.1297	0.0044	0.0231	0.0047	0.0045
NCS_167	N	F	P	41-45	21.14	-	-	-	-	17.108	10.1769	22.3513	242.159	7.5021	7.0845	14.349	38.4862	0.9585	4.5841	10.8352	26.7338	8.7462	3.1254	36.3734	49.0116	2.2573	19.1467	22.4192	48.0818	112.414	31.5293	3.8398	0.6338	0.0198	0.2888	0.0549	0.5434	0.036	0.0082	0.0313	0.0449	0.0091	0.0346	0.0192	0.1081	0.0053	0.051	0.1316	0.0192	0.0528	0.0926	0.0039	0.0303	0.2061	0.1406	0.0044	0.0486	0.0089	0.0045
NCS_168	N	F	P	51-55	23.78	-	-	-	-	21.6382	12.3805	24.4933	302.674	12.5473	9.3185	15.5284	44.8193	0.8531	4.9218	9.8435	31.9242	11.7587	1.7433	40.6223	71.6835	1.5927	19.1375	29.1679	40.8504	105.703	42.3004	3.5677	0.6935	0.0256	0.3999	0.0573	0.6224	0.0512	0.0044	0.0221	0.0877	0.004	0.0265	0.0313	0.1675	0.0053	0.0316	0.1185	0.0124	0.0601	0.1214	0.0039	0.0205	0.2224	0.1937	0.0044	0.0422	0.0047	0.0045
NCS_169	N	M	P	51-55	25.68	-	-	-	-	10.7749	6.7394	14.0574	181.61	9.3154	5.551	10.7657	34.3671	3.3039	3.2078	6.2483	24.5215	6.8823	1.0923	22.5943	52.9387	0.8197	10.1288	18.3369	22.2869	79.1704	34.1622	3.7647	1.266	0.0025	0.2294	0.0263	0.4175	0.0287	0.0044	0.0084	0.049	0.004	0.0177	0.0144	0.1217	0.0053	0.0111	0.0603	0.0081	0.0261	0.0866	0.0039	0.0099	0.1689	0.1521	0.0044	0.0295	0.0047	0.0045
NCS_170	N	F	P	51-55	28.23	-	-	-	-	13.9354	8.7032	22.5473	240.116	9.8115	6.6848	13.5396	39.6017	2.7472	3.9363	9.162	24.5384	7.7426	2.2259	30.2875	54.51	1.4288	13.4102	20.4839	33.2838	90.9018	33.9089	3.8352	1.1151	0.0067	0.1813	0.0369	0.3655	0.0246	0.0044	0.0134	0.0338	0.004	0.0178	0.0086	0.0862	0.0053	0.0238	0.0779	0.0032	0.0367	0.0559	0.0039	0.0102	0.155	0.1186	0.0044	0.0173	0.0047	0.0045
NCS_171	N	M	P	56-60	33.95	-	-	-	-	7.6942	4.7755	11.6268	139.755	6.468	4.1057	8.8237	26.6015	2.2588	2.8137	6.058	19.5789	5.5904	0.6997	16.8619	35.651	0.6164	7.9907	14.172	16.8005	55.0195	23.5496	2.2865	0.647	0.0025	0.2165	0.0254	0.4747	0.0184	0.0044	0.0035	0.042	0.004	0.0202	0.0072	0.176	0.0053	0.003	0.0356	0.0032	0.0218	0.1396	0.0079	0.0135	0.1788	0.204	0.0044	0.0551	0.0091	0.0045
NCS_172	N	F	P	51-55	18.83	-	-	-	-	19.9885	14.6245	30.0629	341.105	12.8873	10.6614	17.4087	50.9182	0.8798	6.4693	15.8368	36.9992	11.1443	3.371	45.2193	65.1591	2.9862	21.7638	23.6361	56.1462	129.92	35.8287	4.2465	0.9518	0.0717	0.5748	0.1526	1.2743	0.1168	0.0319	0.071	0.1247	0.0266	0.1063	0.0554	0.2975	0.031	0.098	0.2061	0.0719	0.0949	0.2153	0.0394	0.0952	0.4706	0.3121	0.0452	0.1847	0.0362	0.0045
NCS_173	N	F	P	71-75	23.83	-	-	-	-	11.9603	8.7256	18.7789	201.017	8.709	7.6876	16.7065	44.8412	2.0973	5.1963	10.8196	28.1319	8.0155	1.7873	29.2969	47.5832	1.8043	13.7485	18.1065	31.6487	88.8581	26.0846	5.2962	1.1353	0.0187	0.3841	0.0286	0.4167	0.0339	0.0044	0.021	0.0922	0.004	0.0207	0.0217	0.1373	0.0053	0.0172	0.1156	0.0032	0.0684	0.0925	0.0039	0.0219	0.2367	0.1945	0.0044	0.0539	0.0047	0.0045
NCS_174	N	M	P	71-75	24.31	-	-	-	-	12.3011	9.3657	26.398	272.025	8.9778	7.1337	16.5791	39.8461	0.6424	4.0815	12.7413	27.1881	6.9117	2.2669	34.8827	49.9721	2.4211	15.3944	16.6521	47.8341	116.359	28.8474	3.56	0.5897	0.0094	0.2276	0.0642	0.6508	0.0386	0.0151	0.0324	0.0468	0.01	0.0568	0.0129	0.1703	0.0053	0.0588	0.128	0.0295	0.0397	0.1064	0.009	0.0621	0.3054	0.1735	0.0092	0.0814	0.0113	0.0045
NCS_175	N	M	P	71-75	27.44	-	-	-	-	18.5647	13.2039	26.669	290.819	11.2283	10.1357	20.5323	57.2045	1.9678	7.1247	14.5462	38.0266	12.5742	2.8228	43.5903	70.8733	2.7452	19.645	28.3116	43.183	121.173	44.3907	6.2982	2.0769	0.0162	0.2778	0.0592	0.6346	0.0533	0.0109	0.0224	0.0485	0.004	0.0288	0.016	0.1177	0.0053	0.0345	0.0972	0.0151	0.0428	0.0803	0.0039	0.0205	0.2142	0.1513	0.0044	0.025	0.0047	0.0045
NCS_176	N	F	P	66-70	25.71	-	-	-	-	20.8952	13.4784	27.6538	292.318	10.8503	9.0188	16.8287	47.2382	2.3218	5.6541	12.4876	30.6295	11.9543	2.9271	38.133	55.6984	3.229	19.5159	26.5115	39.508	90.2933	32.8341	4.9089	2.3204	0.0167	0.2225	0.0647	0.4858	0.026	0.0044	0.02	0.0623	0.0088	0.0299	0.027	0.1072	0.0053	0.0377	0.1087	0.0213	0.034	0.1039	0.0039	0.0228	0.1757	0.142	0.0044	0.0157	0.0047	0.0045
NCS_177	N	M	P	66-70	24.84	-	-	-	-	19.6337	12.8766	29.0648	320.372	10.9156	10.2128	20.2784	56.8162	2.647	5.9205	14.3942	37.1512	11.8847	2.9915	45.4449	78.9092	3.5974	22.0207	31.7345	50.9504	141.363	55.3315	6.4764	2.5873	0.0098	0.2357	0.0511	0.4566	0.0253	0.013	0.0254	0.0521	0.004	0.0285	0.017	0.1207	0.0053	0.0347	0.1018	0.0175	0.0361	0.0964	0.0039	0.0268	0.1879	0.1484	0.0044	0.0246	0.0047	0.0045
NCS_178	N	M	P	51-55	25.83	-	-	-	-	14.133	9.3441	18.903	204.9	7.5223	7.8503	15.3035	40.133	3.1264	4.7161	8.9634	24.2342	7.8339	2.168	29.499	45.3007	2.0417	13.2343	17.585	29.8458	86.4216	26.4903	4.4756	1.3763	0.0178	0.2373	0.0384	0.3879	0.019	0.0044	0.0172	0.0392	0.004	0.0227	0.0164	0.1007	0.0053	0.0172	0.0692	0.0129	0.0231	0.0701	0.0039	0.0157	0.165	0.1135	0.0044	0.0161	0.0047	0.0045
NCS_179	N	M	P	51-55	28.73	-	-	-	-	17.5818	11.3616	21.6505	301.17	10.7544	9.4811	11.2433	35.8304	1.238	5.1106	10.1155	32.9119	10.4086	2.332	37.1657	78.1331	2.7909	16.6976	25.9314	39.3668	130.095	49.5553	6.1743	2.3091	0.0303	0.3835	0.0791	0.5541	0.0341	0.0144	0.026	0.0869	0.0101	0.0281	0.0296	0.1237	0.0053	0.0559	0.1334	0.017	0.0642	0.0805	0.0039	0.0324	0.2073	0.1592	0.0044	0.0214	0.0047	0.0045
NCS_180	N	M	P	51-55	24.69	-	-	-	-	14.9533	8.8369	24.5157	280.339	10.4866	7.5148	13.0215	39.7039	2.1995	4.531	9.1724	28.186	8.6519	1.6688	34.1771	72.0173	2.0184	13.899	25.1531	33.8365	110.196	49.6074	3.8513	1.6245	0.0025	0.3407	0.0401	0.5814	0.0413	0.0044	0.015	0.071	0.004	0.0296	0.0163	0.1905	0.0053	0.0199	0.0999	0.0135	0.0535	0.126	0.0039	0.0135	0.2571	0.2067	0.0044	0.0333	0.0047	0.0045
NCS_181	N	M	P	66-70	28.07	-	-	-	-	14.0133	7.3654	24.8578	203.689	6.0534	6.289	16.3081	38.6745	0.6578	4.2696	12.6935	25.3819	5.1348	1.4767	29.9317	39.2234	2.1194	12.9242	11.323	40.8105	91.0698	22.7866	2.7879	0.1417	0.0174	0.376	0.0433	0.4631	0.0156	0.0044	0.0159	0.0515	0.004	0.0213	0.0213	0.0824	0.0053	0.0333	0.108	0.0032	0.0316	0.0438	0.0039	0.0226	0.1901	0.1047	0.0044	0.013	0.0047	0.0045
NCS_182	N	M	P	61-65	30.47	-	-	-	-	16.0862	11.4882	23.2035	269.983	10.2937	10.1121	16.6775	47.6273	1.5611	6.1978	11.9761	27.8511	10.3125	2.075	34.5601	57.2393	2.5263	17.2751	25.2803	32.6745	89.2158	35.7759	4.7549	1.5724	0.0118	0.3168	0.0417	0.5404	0.0268	0.0143	0.0214	0.0813	0.004	0.0242	0.0297	0.1602	0.0053	0.0177	0.0946	0.0142	0.0665	0.1162	0.0039	0.0154	0.2086	0.1983	0.0044	0.0136	0.0047	0.0045
NCS_183	N	F	P	51-55	20.7	-	-	-	-	25.4251	17.7084	28.6361	313.06	13.3055	12.3805	19.7269	57.2588	1.7921	7.6318	15.5463	42.6396	16.8308	3.589	52.6429	69.4334	4.174	29.2091	34.5391	56.6284	143.327	41.8694	8.2996	2.072	0.0177	0.3805	0.065	0.5838	0.0757	0.0166	0.0253	0.061	0.004	0.0546	0.0305	0.1741	0.0053	0.0418	0.1467	0.026	0.0561	0.1445	0.0039	0.0362	0.354	0.2113	0.0044	0.0624	0.0047	0.0045
NCS_184	N	M	P	46-50	27.76	-	-	-	-	12.094	8.2591	16.5501	201.822	8.6033	6.2418	10.2887	34.9809	2.8062	3.8852	7.2609	27.4415	8.5552	1.6579	28.188	65.6778	1.7679	12.5124	23.7475	26.4556	88.9421	45.4324	3.7829	1.8508	0.0025	0.2381	0.0347	0.3798	0.0138	0.0044	0.0127	0.053	0.004	0.0183	0.0143	0.0753	0.0053	0.0125	0.0567	0.0032	0.0364	0.0463	0.0039	0.0039	0.1412	0.1099	0.0044	0.0119	0.0047	0.0045
NCS_185	N	F	P	36-40	21.26	-	-	-	-	12.7288	10.5296	19.9574	317.673	9.8467	9.2059	13.061	42.1316	2.0011	4.1411	8.9	24.2954	6.4592	2.4551	26.5039	45.2614	2.6211	12.6716	16.6524	33.8574	102.425	26.4668	4.2359	0.7482	0.0025	0.1956	0.0298	0.3705	0.0043	0.0044	0.0201	0.0282	0.004	0.0226	0.0105	0.0725	0.0053	0.0325	0.0909	0.0082	0.0263	0.0466	0.0039	0.0163	0.1442	0.0747	0.0044	0.0154	0.0047	0.0045
NCS_186	N	F	P	71-75	28.23	-	-	-	-	14.7938	7.2212	26.186	263.005	9.1335	6.1392	15.5442	43.0768	2.0616	3.3475	10.0384	24.1265	5.2067	2.1796	28.5676	44.2437	1.9589	11.4856	13.8854	40.8713	109.625	30.1109	3.7106	0.4171	0.0136	0.376	0.0507	0.7305	0.0192	0.0044	0.0035	0.0355	0.004	0.0207	0.0027	0.1555	0.0053	0.0149	0.0853	0.0032	0.0201	0.0826	0.0039	0.0253	0.2844	0.1709	0.0044	0.0494	0.0047	0.0045
NCS_187	N	F	P	66-70	34.15	-	-	-	-	28.6356	18.0548	37.8973	334.197	12.915	12.6724	24.0213	59.936	2.8884	7.5918	15.4756	43.805	19.4351	3.7888	54.4006	79.4178	3.8645	28.0998	37.832	50.1978	116.626	46.0057	6.3127	1.8792	0.0203	0.3475	0.0464	0.519	0.0184	0.0044	0.0221	0.0627	0.004	0.0459	0.0257	0.1737	0.0053	0.0221	0.0975	0.0202	0.0371	0.1173	0.0039	0.0184	0.2181	0.1934	0.0044	0.004	0.0047	0.0045
NCS_188	N	M	P	66-70	25.36	-	-	-	-	13.1923	9.628	23.4661	281.146	10.4528	8.2689	11.1968	33.9781	0.9789	4.1926	7.6432	23.2692	7.5804	1.5094	32.2139	58.931	1.7992	13.3294	20.8973	31.3844	103.059	39.2018	4.5256	1.7042	0.0229	0.3588	0.0529	0.6422	0.0448	0.0044	0.033	0.0914	0.004	0.0333	0.0236	0.1617	0.0053	0.0354	0.1394	0.0108	0.0585	0.0959	0.0039	0.0039	0.2713	0.193	0.0044	0.0207	0.0047	0.0045
NCS_189	N	F	P	66-70	23.05	-	-	-	-	17.6982	10.4253	22.9987	239.742	10.1864	8.1223	12.3984	33.7895	1.7455	4.1227	8.9837	34.8102	12.0327	1.4228	41.6065	74.9319	1.872	14.3164	25.0276	24.3271	80.9415	45.9594	3.9192	2.8903	0.0148	0.3186	0.0384	0.4919	0.0381	0.0044	0.0427	0.0402	0.004	0.0311	0.0202	0.1455	0.0053	0.0428	0.1348	0.0032	0.0637	0.0836	0.0039	0.0152	0.204	0.1996	0.0044	0.0425	0.0047	0.0045
NCS_190	N	F	P	66-70	26.26	-	-	-	-	28.0196	17.6429	38.3409	387.538	12.879	14.4672	24.644	66.6614	2.3567	8.2816	18.0457	46.9907	15.757	4.2261	59.0253	79.4647	4.1947	25.1391	31.9354	57.6064	147.635	49.9217	7.1397	2.2155	0.0191	0.3201	0.0895	0.7143	0.0244	0.0044	0.0394	0.0604	0.004	0.0737	0.0216	0.1966	0.0053	0.054	0.1342	0.038	0.0518	0.1333	0.0039	0.0523	0.3332	0.2213	0.0044	0.066	0.0047	0.0045
NCS_191	N	M	P	66-70	25.86	-	-	-	-	19.4759	12.9613	25.8494	285.817	9.3326	10.5143	17.4629	47.7293	1.269	6.4173	13.9949	37.8092	12.0453	3.53	43.9455	66.9742	3.8307	21.7588	25.9908	53.2413	132.24	41.1134	6.596	2.0105	0.0214	0.3222	0.0808	0.5453	0.0251	0.0044	0.0257	0.0548	0.0102	0.0322	0.0204	0.1124	0.0053	0.0354	0.1112	0.0235	0.0359	0.0899	0.0039	0.0396	0.23	0.1435	0.0044	0.0484	0.0047	0.0045
NCS_192	N	M	P	46-50	25.64	-	-	-	-	21.4938	12.7555	25.7521	290.988	7.9419	9.8642	14.4811	38.287	0.5772	4.1869	9.9073	31.3819	12.0856	2.2536	41.2819	59.9338	2.7325	19.2534	25.0447	39.4952	104.83	40.0262	4.5461	1.2126	0.0255	0.3963	0.0827	0.8521	0.028	0.0044	0.0493	0.0716	0.004	0.0927	0.0268	0.2631	0.0053	0.0357	0.1303	0.0636	0.0504	0.1908	0.0039	0.0682	0.4375	0.2786	0.0044	0.0837	0.0047	0.0045
NCS_193	N	M	P	61-65	33.5	-	-	-	-	9.8348	7.233	15.1437	173.379	6.0525	6.5992	13.1277	33.6703	0.9579	3.9737	8.3022	24.3703	6.6774	1.9517	26.1204	44.5161	1.8642	12.241	14.4257	27.6671	77.0597	23.8535	3.6546	0.6972	0.0025	0.1762	0.0139	0.3295	0.0134	0.0044	0.0035	0.028	0.004	0.0147	0.0027	0.0705	0.0053	0.0142	0.0452	0.0032	0.0202	0.0449	0.0039	0.0039	0.1265	0.0986	0.0044	0.0207	0.0047	0.0045
NCS_194	N	F	P	41-45	16.67	-	-	-	-	21.1372	14.3879	30.4287	311.982	11.3032	10.8702	17.5166	40.0898	1.1092	5.2872	1.405	34.523	12.5927	3.6501	51.0701	69.0863	4.4579	25.6103	27.3604	54.4319	139.254	41.5023	5.9536	1.5739	0.0166	0.4351	0.0835	0.94	0.0789	0.0044	0.0627	0.1162	0.004	0.0609	0.0458	0.3086	0.0053	0.0669	0.1902	0.0384	0.0807	0.2375	0.0039	0.0462	0.4048	0.3201	0.0044	0.0701	0.0047	0.0045
NCS_195	N	M	P	46-50	19.94	-	-	-	-	16.9141	12.1659	15.7067	256.157	10.3878	8.4994	9.2227	35.5067	1.4145	4.8826	7.6856	29.8212	10.7246	1.3123	28.8284	62.8285	1.4028	14.6755	26.8356	24.143	82.2903	39.723	4.0891	1.8559	0.0025	0.1964	0.0483	0.4706	0.0339	0.0044	0.0155	0.0533	0.004	0.0248	0.0184	0.1335	0.0053	0.0239	0.083	0.0238	0.0431	0.1197	0.0039	0.0186	0.1711	0.1474	0.0044	0.0396	0.0067	0.0045
NCS_196	N	F	P	71-75	22.99	-	-	-	-	15.0538	9.622	19.0268	229.896	8.5868	8.1748	14.9891	49.3892	1.5851	5.533	11.6641	33.168	9.9618	1.2512	31.5712	50.8469	1.3789	14.4873	22.2654	30.0536	89.1891	30.2783	4.6229	1.1564	0.0083	0.2139	0.0366	0.406	0.0244	0.0044	0.0035	0.0275	0.004	0.01	0.0105	0.0755	0.0053	0.0135	0.0624	0.0032	0.0309	0.0578	0.0039	0.0129	0.1624	0.1102	0.0044	0.0253	0.0047	0.0045
NCS_197	N	M	P	71-75	25.68	-	-	-	-	13.4114	7.8698	14.4712	180.16	7.4701	5.2315	9.5732	31.9077	0.664	3.815	8.2094	23.1723	6.9765	0.8821	22.0198	36.7857	0.9216	10.737	16.1708	20.689	64.459	22.5993	3.1011	0.5708	0.0129	0.2442	0.045	0.4031	0.0394	0.0044	0.0101	0.0386	0.0055	0.0204	0.0123	0.0926	0.0053	0.0115	0.0534	0.0098	0.0255	0.0673	0.0039	0.0126	0.142	0.1034	0.0044	0.0245	0.0047	0.0045
NCS_198	N	M	P	51-55	24.11	-	-	-	-	22.5861	13.713	21.5994	283.97	9.4745	10.3765	13.3413	47.6629	1.1488	6.353	9.7942	40.9271	15.0942	1.6649	38.4678	75.4601	1.3815	18.3916	29.8233	29.3695	101.644	46.1382	4.241	1.2108	0.021	0.2713	0.0564	0.3957	0.022	0.0044	0.0189	0.0645	0.004	0.0454	0.0246	0.1717	0.0053	0.0357	0.0972	0.0242	0.0559	0.1269	0.0039	0.0321	0.2201	0.1926	0.0044	0.0439	0.0047	0.0045
NCS_199	N	F	P	71-75	20.2	-	-	-	-	17.3127	11.9824	17.8183	301.498	10.9274	7.7828	9.0807	39.1903	1.1349	3.9336	6.1888	23.1991	8.9568	1.0747	26.2804	52.6585	1.2252	14.6302	25.8288	26.7743	89.113	35.233	3.4501	1.0525	0.0125	0.2825	0.0368	0.4122	0.033	0.0044	0.012	0.057	0.004	0.0165	0.0242	0.1152	0.0053	0.0309	0.1144	0.0116	0.0557	0.1104	0.0039	0.0129	0.1528	0.1509	0.0044	0.0287	0.0047	0.0045
NCS_200	N	M	P	56-60	23.29	-	-	-	-	11.9166	7.6812	17.1008	240.712	10.3081	6.2683	9.1324	31.2861	1.0215	3.5288	7.4291	20.4093	5.4633	0.4837	21.7678	43.375	1.1171	10.1421	16.3063	24.4356	81.0558	29.4464	2.3863	0.4749	0.0148	0.2437	0.0615	0.5741	0.0379	0.0044	0.0147	0.0451	0.004	0.0386	0.0135	0.1484	0.0053	0.0177	0.0721	0.0259	0.0337	0.1296	0.0039	0.0354	0.2447	0.1856	0.0075	0.0543	0.0125	0.0045
NCS_201	N	M	P	66-70	29.4	-	-	-	-	15.2461	8.5766	13.797	167.446	4.8817	5.9703	8.3829	29.6515	0.7524	3.8071	6.0929	25.3426	10.2324	0.6531	24.1548	45.1948	1.0371	11.893	19.4261	17.3022	55.8128	28.0843	1.8573	0.6395	0.008	0.1726	0.0316	0.3137	0.02	0.0044	0.0072	0.0317	0.004	0.018	0.0107	0.0884	0.0053	0.0106	0.0409	0.011	0.0203	0.0692	0.0039	0.0122	0.1178	0.1007	0.0044	0.0224	0.0047	0.0045
NCS_202	N	F	P	56-60	29.74	-	-	-	-	18.6703	10.6564	20.7823	222.268	7.9579	7.8968	13.3814	40.435	1.373	5.2337	8.986	29.6006	11.0659	0.9225	29.8253	57.8569	1.1237	14.4499	25.1082	24.8406	71.3139	32.8607	2.6537	1.0063	0.0138	0.2439	0.0389	0.3666	0.0261	0.0044	0.0084	0.049	0.004	0.0135	0.029	0.0903	0.0053	0.0156	0.0668	0.0107	0.0465	0.0835	0.0039	0.0102	0.1187	0.1224	0.0044	0.0226	0.0047	0.0045
NCS_203	N	M	P	51-55	30.76	-	-	-	-	15.0188	8.6351	19.5432	305.61	17.4023	9.8223	15.9977	66.1465	9.7578	6.453	8.7372	36.3119	8.3091	0.7201	29.3063	78.6408	1.5286	11.8431	24.8891	28.0303	131.076	56.7092	4.6086	1.0942	0.0187	0.3531	0.0362	0.5267	0.0515	0.0044	0.0098	0.0607	0.004	0.0335	0.0107	0.1528	0.0053	0.0145	0.0822	0.0075	0.0362	0.1028	0.0039	0.0245	0.2641	0.1827	0.0044	0.0488	0.0047	0.0045
NCS_204	N	M	P	46-50	28.04	-	-	-	-	15.2239	6.3614	14.1144	190.54	8.3777	6.7722	12.0886	48.8091	2.699	4.5368	8.0013	33.5313	9.7671	0.1595	26.1173	70.9762	0.1277	10.9093	25.0415	19.9088	76.8094	41.7473	2.2968	0.7908	0.0025	0.1182	0.0107	0.2011	0.0043	0.0044	0.0035	0.0091	0.004	0.0028	0.0027	0.0463	0.0053	0.003	0.0123	0.0032	0.0034	0.0266	0.0039	0.0039	0.0623	0.062	0.0044	0.004	0.0047	0.0045
NCS_205	N	M	P	41-45	32.74	-	-	-	-	20.4422	7.9554	20.2228	252.67	12.9021	6.8602	11.2562	43.9829	3.4563	3.7269	6.8602	25.6364	7.0309	0.1595	25.1727	55.4253	0.1277	9.6119	22.3722	22.6793	83.7445	38.277	3.0044	0.1417	0.0025	0.2453	0.0321	0.4208	0.0479	0.0044	0.0035	0.0429	0.004	0.0217	0.0145	0.2121	0.0131	0.003	0.0543	0.0089	0.0264	0.1758	0.0039	0.0141	0.2322	0.2998	0.0044	0.0422	0.0161	0.0045
NCS_206	N	M	P	36-40	25.66	-	-	-	-	12.9348	8.9116	15.4303	227.645	9.071	9.1464	10.6978	41.1904	2.5147	5.7704	8.2042	29.3793	8.024	1.6798	24.8591	56.9861	2.6157	11.8115	20.3058	23.9302	100.413	34.4479	5.1273	1.395	0.0224	0.2737	0.0458	0.3977	0.0504	0.0044	0.0102	0.0493	0.004	0.022	0.0166	0.1175	0.0066	0.0171	0.0823	0.014	0.0305	0.0949	0.0107	0.0233	0.1683	0.1436	0.0056	0.0664	0.0146	0.0045
NCS_207	N	F	P	36-40	20.86	-	-	-	-	18.6461	9.9532	18.7038	226.728	9.0296	8.9884	8.895	31.908	0.1445	3.5422	6.4355	23.5677	8.2885	0.9443	27.9055	45.1164	1.9018	12.7041	17.0793	25.0871	73.3121	27.6601	2.7811	0.564	0.0161	0.2465	0.0402	0.4036	0.0405	0.0044	0.0192	0.0526	0.004	0.0245	0.029	0.1112	0.0053	0.0407	0.1062	0.013	0.062	0.0894	0.0074	0.0162	0.1665	0.1597	0.0057	0.0433	0.0111	0.0045
QC_01	QC	QC	QC	QC	QC	QC	QC	QC	QC	8.0742	5.1418	12.9585	142.648	5.0565	5.2804	8.954	25.3008	1.2431	2.7602	6.2405	16.0334	4.8546	1.2231	19.6134	30.3414	1.8919	9.0098	11.5369	23.0326	62.7343	18.3426	2.9698	0.7131	0.0025	0.1605	0.0155	0.2697	0.0082	0.0044	0.0118	0.0277	0.004	0.0128	0.0027	0.0635	0.0053	0.0183	0.0631	0.0032	0.0239	0.0415	0.0039	0.0087	0.1214	0.0779	0.0044	0.0093	0.0047	0.0045
QC_02	QC	QC	QC	QC	QC	QC	QC	QC	QC	8.1698	4.9679	8.7419	127.926	4.8818	4.9867	6.1369	23.0781	0.8469	3.0098	4.072	15.1897	4.599	0.5222	14.2672	28.8863	0.7758	6.2975	12.0907	13.503	42.863	17.8689	1.8484	0.4315	0.0073	0.1454	0.0243	0.2678	0.017	0.0044	0.0095	0.0257	0.004	0.0118	0.0079	0.0676	0.0053	0.0163	0.0571	0.0032	0.0295	0.0478	0.0039	0.0079	0.1078	0.0912	0.0044	0.0138	0.0047	0.0045
QC_03	QC	QC	QC	QC	QC	QC	QC	QC	QC	8.4497	4.8767	12.4187	146.595	5.279	4.7438	8.8621	27.6558	1.4235	2.9801	0.6234	17.6936	5.5289	0.7326	19.2732	34.3698	1.4511	8.2551	13.0642	20.6468	63.4984	20.9469	2.1871	0.4937	0.0025	0.1509	0.0123	0.2801	0.0113	0.0044	0.0092	0.0215	0.004	0.0102	0.0027	0.0664	0.0053	0.0152	0.0637	0.0032	0.016	0.046	0.0039	0.0125	0.128	0.0872	0.0044	0.004	0.0047	0.0045
QC_04	QC	QC	QC	QC	QC	QC	QC	QC	QC	7.7975	4.9087	11.6919	142.36	5.3124	4.6171	8.1746	25.5053	1.3996	2.7175	5.435	16.7988	4.891	1.0696	17.8813	31.6613	1.0263	8.0634	12.3443	19.6625	59.7689	19.3646	2.6162	0.568	0.0025	0.156	0.0207	0.2897	0.0043	0.0044	0.0093	0.0182	0.004	0.0108	0.0027	0.0669	0.0053	0.0142	0.0611	0.0032	0.0163	0.0348	0.0039	0.0039	0.1241	0.0758	0.0044	0.004	0.0047	0.0045
QC_05	QC	QC	QC	QC	QC	QC	QC	QC	QC	8.5683	4.8935	12.5219	146.425	5.5188	4.5217	9.2239	26.6717	1.244	2.5668	5.9496	16.4013	4.7252	0.6895	18.7093	31.3595	0.774	8.3504	11.9967	20.5284	60.2342	18.3087	2.299	0.3237	0.006	0.1604	0.0247	0.3007	0.0126	0.0044	0.0066	0.0297	0.004	0.0133	0.0027	0.0762	0.0053	0.0166	0.0644	0.0032	0.0212	0.0487	0.0039	0.0098	0.123	0.0832	0.0044	0.0141	0.0047	0.0045
QC_06	QC	QC	QC	QC	QC	QC	QC	QC	QC	8.4125	5.2823	12.8018	149.398	5.5341	4.5366	9.0363	26.1241	1.0877	2.2387	5.9173	15.9088	4.5248	1.0256	18.1978	29.5939	0.9343	8.0893	11.7502	21.6564	58.8076	17.296	2.2653	0.424	0.0025	0.1618	0.0158	0.3108	0.0095	0.0044	0.0035	0.0249	0.004	0.0093	0.0027	0.0747	0.0053	0.0154	0.0608	0.0032	0.0193	0.0402	0.0039	0.008	0.1263	0.0875	0.0044	0.004	0.0047	0.0045
QC_07	QC	QC	QC	QC	QC	QC	QC	QC	QC	8.6836	4.9187	13.8139	145.528	5.3967	4.8994	10.0825	27.7993	1.0518	3.5446	7.2426	17.8286	5.2105	0.993	21.4525	33.8247	1.1864	9.8161	13.569	23.49	65.7787	20.7548	2.9494	0.3414	0.0025	0.1499	0.0188	0.2849	0.0126	0.0044	0.0078	0.031	0.004	0.015	0.0063	0.0666	0.0053	0.0218	0.0663	0.0032	0.0218	0.0473	0.0039	0.0067	0.1285	0.0829	0.0044	0.0124	0.0047	0.0045
QC_08	QC	QC	QC	QC	QC	QC	QC	QC	QC	8.4506	5.5741	10.745	138.682	5.2318	5.4416	7.6554	26.4577	1.104	2.9378	5.5752	16.2961	4.8845	0.6295	16.1651	30.4798	1.2236	7.5984	12.1613	16.5481	51.0806	18.868	2.4316	0.4992	0.0025	0.1545	0.0188	0.2788	0.0121	0.0044	0.0098	0.0246	0.004	0.0105	0.0055	0.0701	0.0053	0.0156	0.063	0.0032	0.0249	0.0464	0.0039	0.008	0.1111	0.0807	0.0044	0.0145	0.0047	0.0045
QC_09	QC	QC	QC	QC	QC	QC	QC	QC	QC	8.0635	5.3006	11.0747	136.442	5.0398	4.3668	7.8368	26.3586	1.1214	2.4161	5.7374	15.812	4.6545	0.4852	16.7615	31.092	0.6162	7.4902	11.6748	17.9974	53.9601	19.5317	1.9756	0.3051	0.0025	0.1571	0.0164	0.2812	0.0043	0.0044	0.0085	0.0154	0.004	0.0079	0.0027	0.062	0.0053	0.0199	0.0611	0.0032	0.0165	0.0377	0.0039	0.0081	0.121	0.0776	0.0044	0.004	0.0047	0.0045
QC_10	QC	QC	QC	QC	QC	QC	QC	QC	QC	8.0061	5.5471	10.4977	141.174	5.0331	4.2039	7.6879	26.5602	1.383	2.6604	4.6028	16.1743	4.5183	0.4494	16.2257	32.2886	0.82	7.9358	11.9453	17.1504	54.7641	19.3842	2.1056	0.4908	0.0025	0.1779	0.0185	0.2995	0.0043	0.0044	0.0035	0.0161	0.004	0.0028	0.0027	0.0526	0.0053	0.0177	0.0529	0.0032	0.0189	0.0313	0.0039	0.0039	0.1192	0.0805	0.0044	0.004	0.0047	0.0045
QC_11	QC	QC	QC	QC	QC	QC	QC	QC	QC	8.2211	5.4262	11.9586	142.228	5.7715	4.6414	9.0405	27.7756	1.4717	2.8586	5.7172	16.3649	4.8589	0.8086	18.473	31.1086	0.7584	7.9157	12.2762	19.232	58.823	19.2061	2.2298	0.4283	0.0025	0.163	0.0298	0.3018	0.0126	0.0044	0.0099	0.0294	0.004	0.0113	0.0067	0.0794	0.0053	0.0229	0.0658	0.0077	0.027	0.0513	0.0039	0.0164	0.1289	0.0889	0.0044	0.0183	0.0047	0.0045
QC_12	QC	QC	QC	QC	QC	QC	QC	QC	QC	8.2972	4.854	11.9321	137.548	5.4274	4.5688	8.3672	26.1202	1.1253	2.5382	5.8016	15.6591	4.6482	0.7417	17.546	30.8796	0.6008	8.0834	11.437	19.8538	57.0913	18.3687	2.1148	0.3388	0.0025	0.1648	0.0237	0.2901	0.011	0.0044	0.0074	0.0259	0.004	0.0084	0.0077	0.069	0.0053	0.0193	0.064	0.0032	0.0263	0.0464	0.0039	0.0096	0.1212	0.0854	0.0044	0.0096	0.0047	0.0045
QC_13	QC	QC	QC	QC	QC	QC	QC	QC	QC	8.2543	5.5443	12.0764	136.632	5.1825	4.8847	8.7534	26.9369	1.3462	2.6866	5.722	15.7526	4.642	0.9256	17.9442	29.9591	0.9514	8.4376	11.4551	21.2258	59.2985	18.6469	2.1472	0.1417	0.0025	0.1526	0.0332	0.2856	0.0082	0.0044	0.0098	0.0336	0.004	0.0098	0.0072	0.0722	0.0053	0.0173	0.0739	0.0074	0.0193	0.0442	0.0039	0.0081	0.1211	0.0873	0.0044	0.0097	0.0047	0.0045
QC_14	QC	QC	QC	QC	QC	QC	QC	QC	QC	7.6593	4.7126	11.8177	129.216	4.8015	4.0781	8.5286	24.6443	0.654	2.9107	6.3571	15.0125	4.2361	0.4386	18.1067	28.6842	0.6585	8.6841	10.8818	21.8854	57.1879	18.0706	2.0127	0.1417	0.0025	0.1499	0.0202	0.2674	0.0065	0.0044	0.0072	0.0228	0.004	0.0104	0.0027	0.0615	0.0053	0.0148	0.0618	0.0032	0.02	0.0384	0.0039	0.0071	0.114	0.0753	0.0044	0.004	0.0047	0.0045
QC_15	QC	QC	QC	QC	QC	QC	QC	QC	QC	7.906	5.1429	10.9341	128.813	4.7675	4.2019	7.6597	23.5303	1.0679	2.311	4.9722	14.2716	4.075	0.8431	16.0394	26.843	0.8522	6.9955	10.3276	18.013	50.1182	15.6587	2.2348	0.4469	0.0025	0.1555	0.0215	0.2946	0.0133	0.0044	0.0093	0.0301	0.004	0.0105	0.0117	0.0666	0.0053	0.0147	0.0617	0.0079	0.0245	0.0506	0.0039	0.012	0.1216	0.0805	0.0044	0.0179	0.0047	0.0045
QC_16	QC	QC	QC	QC	QC	QC	QC	QC	QC	8.0067	5.1186	11.3644	136.755	5.0808	4.2716	8.2151	25.664	0.8666	2.3921	5.5373	15.8688	4.1708	0.8246	16.196	29.8297	0.8267	7.8267	11.2766	19.645	54.1032	17.836	2.2147	0.2985	0.0025	0.1619	0.0237	0.2942	0.0121	0.0044	0.0087	0.0308	0.004	0.0096	0.0088	0.0673	0.0053	0.0195	0.0678	0.0032	0.0206	0.0506	0.0039	0.0064	0.1281	0.0818	0.0044	0.0094	0.0047	0.0045
QC_17	QC	QC	QC	QC	QC	QC	QC	QC	QC	8.2784	5.0473	11.8292	134.615	4.9216	4.365	8.2182	25.9331	1.0227	2.7565	6.2209	15.6911	4.694	0.8717	17.4338	29.8223	0.7766	7.9279	11.4131	19.5819	55.7766	18.5981	2.0277	0.1417	0.0025	0.1723	0.0157	0.2916	0.011	0.0044	0.0088	0.0242	0.004	0.0084	0.0027	0.0619	0.0053	0.0152	0.0567	0.0032	0.0195	0.0424	0.0039	0.0083	0.1248	0.0885	0.0044	0.0112	0.0047	0.0045
QC_18	QC	QC	QC	QC	QC	QC	QC	QC	QC	8.6119	5.5529	13.0409	145.248	5.1743	4.3686	9.6003	26.9552	1.2696	2.5446	6.3052	15.8688	4.4734	1.419	18.4551	28.6539	1.2498	8.4261	10.5513	21.7674	58.7163	17.2597	2.5325	0.4667	0.0025	0.1645	0.0245	0.2861	0.0126	0.0044	0.0121	0.0209	0.004	0.0096	0.0027	0.0677	0.0053	0.0208	0.065	0.0032	0.0193	0.0451	0.0039	0.008	0.1278	0.0801	0.0044	0.0119	0.0047	0.0045
KCS_001	T	M	P	71-75	28.3	papRCC	T1b	Gx	N0M0	7.6561	4.8725	8.4299	157.998	6.3295	8.037	5.0956	24.4041	0.958	3.2894	4.6399	15.8118	4.3599	0.3334	14.1147	36.435	1.9875	6.8742	13.1091	13.8178	58.6369	26.6941	2.2297	0.5536	0.0048	0.1474	0.0217	0.2007	0.0113	0.0044	0.0043	0.0282	0.004	0.0088	0.005	0.0582	0.0053	0.0139	0.0564	0.0032	0.0252	0.0328	0.0039	0.008	0.0853	0.0761	0.0044	0.0049	0.0047	0.0045
KCS_002	T	M	PT	76-80	27	ccRCC	pT3a	G2	N0M0	5.6541	3.4969	4.6666	61.8064	2.2575	2.7349	3.0352	12.4031	0.38	1.7626	2.5807	8.1367	2.7202	0.1595	7.8505	15.9879	0.1277	3.7523	6.9134	6.4974	21.676	11.1871	0.3931	0.1417	0.0025	0.1107	0.011	0.1867	0.0043	0.0044	0.0035	0.0118	0.004	0.008	0.0027	0.043	0.0053	0.003	0.0179	0.0032	0.0034	0.0299	0.0039	0.0039	0.0597	0.0514	0.0044	0.01	0.0047	0.0045
KCS_003	T	M	PT	56-60	27.7	ccRCC	pT1a	G2	N0M0	11.0434	8.825	11.4185	192.338	7.342	7.374	7.5287	32.504	0.9282	3.2538	5.5691	24.9067	7.8377	0.1595	20.1891	45.7668	0.9944	10.2779	16.2653	16.7389	61.3164	28.41	1.8969	0.1417	0.0121	0.2275	0.0347	0.297	0.0172	0.0044	0.0109	0.0413	0.004	0.0177	0.01	0.083	0.0053	0.0165	0.0617	0.0091	0.0293	0.0554	0.0039	0.0096	0.1163	0.0954	0.0044	0.0185	0.0047	0.0045
KCS_004	T	M	PT	71-75	34.4	ccRCC	pT3a	G2	NxMx	4.6067	3.1243	8.3494	121.257	3.499	3.9152	5.7839	22.4331	0.7233	1.8249	3.1388	10.6691	1.8674	0.1595	8.8265	23.5545	0.3939	3.4476	7.1578	9.5824	35.368	13.6618	0.7027	0.1417	0.0025	0.0741	0.0077	0.1396	0.0043	0.0044	0.0035	0.0094	0.004	0.0047	0.0027	0.0332	0.0053	0.003	0.0226	0.0032	0.0058	0.0159	0.0039	0.0039	0.0507	0.0406	0.0044	0.004	0.0047	0.0045
KCS_005	T	F	P	51-55	15.79	ccRCC	pT3	G4 (sarcomatoid)	N1M1	3.0019	3.8118	6.4447	152.184	5.8288	5.0873	5.2125	36.0713	3.1461	2.7132	2.6824	11.2283	2.2093	0.3742	8.5964	24.6037	1.2424	4.4789	6.7927	12.8462	62.7283	10.4697	2.553	0.1417	0.0025	0.0188	0.0026	0.0486	0.0043	0.0044	0.0035	0.0037	0.004	0.0028	0.0027	0.0028	0.0053	0.006	0.0191	0.0032	0.0034	0.0032	0.0039	0.0039	0.0106	0.0044	0.0044	0.004	0.0047	0.0045
KCS_006	T	M	P	81-85	27	papRCC	pT1a	Gx	NxMx	2.9472	1.5678	3.6038	56.7887	1.6193	1.5178	1.2767	5.6855	0.1445	0.4391	1.0023	4.4847	0.9875	0.1595	5.0474	10.5124	0.2484	2.0859	3.8618	6.4325	23.11	7.9286	0.6871	0.1417	0.0025	0.0405	0.0046	0.0729	0.0043	0.0044	0.0035	0.0037	0.004	0.0028	0.0027	0.0082	0.0053	0.0037	0.0133	0.0032	0.0042	0.0043	0.0039	0.0039	0.0277	0.0184	0.0044	0.004	0.0047	0.0045
KCS_007	T	F	P	56-60	29	ccRCC	pT1a	G2-4	N0M0	10.1889	5.7048	16.8574	179.456	7.5945	6.2083	14.2911	40.122	3.6866	3.725	8.7293	20.7602	5.1788	1.1969	26.5758	42.4622	1.7538	9.5057	13.6646	26.9198	76.253	27.6867	2.9695	0.3819	0.0059	0.1445	0.0155	0.2282	0.01	0.0044	0.0121	0.0455	0.004	0.0108	0.015	0.1	0.0053	0.0195	0.062	0.0083	0.0321	0.0682	0.0039	0.0088	0.1324	0.1276	0.0044	0.0285	0.0069	0.0045
KCS_008	T	M	PT	66-70	UNK	ccRCC	pT1b	G2	N0M0	7.323	4.3544	8.3424	140.147	5.3935	4.5061	4.745	22.3597	0.7772	2.2917	3.444	13.4328	3.2933	0.4609	12.2194	29.9676	1.1113	5.652	10.9622	13.703	52.5843	21.7331	1.9532	0.4145	0.0025	0.0955	0.0105	0.2253	0.0085	0.0044	0.0035	0.0117	0.004	0.0028	0.0027	0.0445	0.0053	0.003	0.0363	0.0032	0.0116	0.0246	0.0039	0.0039	0.0791	0.0615	0.0044	0.004	0.0047	0.0045
KCS_009	T	M	PT	81-85	18.93	ccRCC	pT1b	G2	NxMx	12.3195	8.8582	23.2936	335.215	10.7513	11.639	14.8131	46.8173	0.6573	5.2707	10.855	29.022	6.5655	2.0295	33.0766	56.1479	4.6835	15.8949	20.6412	47.597	140.256	38.9661	5.7714	0.6507	0.0286	0.4906	0.0987	0.8883	0.0493	0.0044	0.0776	0.0992	0.0219	0.0523	0.039	0.1885	0.0053	0.0975	0.2263	0.0442	0.0739	0.1528	0.0039	0.0801	0.3702	0.2379	0.0044	0.0507	0.0047	0.0045
KCS_010	T	F	PT	36-40	33	ccRCC	pT1a	G2	N0M0	5.7117	3.4719	13.8758	91.765	3.9892	3.9114	11.5555	23.2787	2.4735	2.2867	5.6866	10.2232	2.9599	1.3297	17.0362	20.0824	1.8783	6.7031	7.4916	21.3836	44.4819	12.5749	1.6184	0.1417	0.0061	0.0829	0.0155	0.1168	0.0059	0.0044	0.007	0.0091	0.004	0.0048	0.0027	0.0232	0.0053	0.012	0.0323	0.0032	0.0058	0.0106	0.0039	0.0049	0.0626	0.0288	0.0044	0.0101	0.0047	0.0045
KCS_011	T	M	PT	61-65	32.5	ccRCC	pT3a	G3	N0M0	14.9074	8.5614	8.8292	263.112	7.9671	9.4839	4.6092	39.5693	0.1445	5.0834	3.7651	27.4404	8.1999	0.1595	13.5131	60.2103	0.1277	5.2281	21.7839	11.4688	35.0337	33.7314	0.2076	0.1417	0.0025	0.185	0.0255	0.3968	0.0153	0.0044	0.0115	0.0373	0.004	0.0082	0.0027	0.1257	0.0053	0.0204	0.0623	0.0032	0.039	0.0834	0.0039	0.0069	0.087	0.1397	0.0044	0.004	0.0047	0.0045
KCS_012	T	F	PT	51-55	31.5	ccRCC	pT3a	G3	N0M0	20.5555	12.1102	14.6167	252.01	11.1582	9.6205	10.1015	52.9259	2.1369	6.2726	7.0134	34.7049	14.239	0.1595	27.0193	79.7363	0.789	14.0589	36.9914	29.3921	73.2634	49.2366	2.322	0.9963	0.0118	0.2348	0.0431	0.4769	0.0298	0.0044	0.0431	0.0668	0.004	0.0142	0.0141	0.1224	0.0053	0.0648	0.1274	0.0146	0.0552	0.1016	0.0039	0.0104	0.1377	0.1447	0.0044	0.0197	0.0047	0.0045
KCS_013	T	M	PT	66-70	27.4	ccRCC	pT2a	G1-2	N0M0	4.5653	2.4113	3.6146	125.81	4.2378	3.2461	19.8985	23.2527	0.1445	1.6863	1.9055	13.8332	2.1166	0.1595	7.0356	30.532	0.1277	1.8962	10.2645	8.7949	29.243	19.7524	0.2076	0.1417	0.0025	0.1153	0.0026	0.1715	0.0043	0.0044	0.0162	0.0307	0.004	0.0028	0.0027	0.0455	0.0053	0.0374	0.1017	0.0032	0.0455	0.0199	0.0039	0.0039	0.0732	0.0662	0.0044	0.004	0.0047	0.0045
KCS_014	T	M	P	61-65	27.3	ccRCC	pT1a	G1-2	N0M0	12.3255	8.5189	9.7226	296.424	12.2864	10.5576	0.3953	48.6625	1.3499	4.8113	4.6227	26.5693	6.0921	3.5368	16.5631	57.4971	0.1277	7.6871	20.4511	23.2684	58.7271	33.8931	0.64	0.1417	0.0155	0.4401	0.0383	0.7077	0.0794	0.0111	0.02	0.1002	0.004	0.0226	0.0363	0.1679	0.0121	0.0327	0.0983	0.0092	0.0664	0.1175	0.0076	0.0225	0.1778	0.1734	0.0044	0.0425	0.0138	0.0045
KCS_015	T	M	PT	66-70	30.69	ccRCC	pT1b	G2	N0M0	9.4247	5.3771	6.049	147.919	4.8137	4.3297	2.5865	17.4463	0.1445	1.7588	1.7795	12.4049	4.1946	0.1595	7.6945	26.7376	0.1277	3.8761	11.5961	7.6902	28.5411	17.8725	0.2076	0.1417	0.0025	0.1324	0.0154	0.3081	0.0115	0.0044	0.0062	0.0302	0.004	0.0028	0.008	0.0889	0.0053	0.0111	0.041	0.0032	0.0273	0.0749	0.0039	0.0059	0.0835	0.1065	0.0044	0.015	0.0084	0.0045
KCS_016	T	M	PT	56-60	35	ccRCC	pT3a	G2	N0M0	3.426	1.7459	3.1306	58.5291	2.024	1.9346	2.2938	13.631	0.4194	1.0443	1.666	8.5269	2.338	0.501	5.0388	16.563	0.1277	1.8762	6.9193	3.7826	15.4224	10.7575	0.2076	0.1417	0.0025	0.0512	0.0026	0.0844	0.0043	0.0044	0.0035	0.0048	0.004	0.0028	0.0027	0.0217	0.0053	0.003	0.0033	0.0032	0.0034	0.0113	0.0039	0.0039	0.0251	0.0258	0.0044	0.004	0.0047	0.0045
KCS_017	T	M	PT	51-55	22.64	ccRCC	pT1b	G2	N0M0	5.1924	3.9061	10.0921	154.411	9.2207	4.5628	8.1879	24.5254	1.7364	2.5666	5.4184	14.1051	3.4468	0.6775	15.2914	28.9138	1.1346	7.231	10.6211	23.4494	69.3134	21.0877	2.2191	0.371	0.0025	0.086	0.0064	0.2634	0.018	0.0044	0.0065	0.019	0.004	0.0028	0.0027	0.0559	0.0053	0.0201	0.0646	0.0032	0.0222	0.0312	0.0039	0.0039	0.1257	0.0879	0.0044	0.0494	0.0047	0.0045
KCS_018	T	F	PT	66-70	UNK	ccRCC	pT1b	G2	N0M0	11.5272	9.0764	22.7419	281.347	10.4806	9.6104	16.8237	47.1559	1.6306	6.2197	11.167	34.5224	9.2857	2.0513	39.502	67.7434	3.5135	20.4598	26.9827	49.4798	140.811	44.8232	4.6306	1.1749	0.0163	0.2664	0.0682	0.7229	0.0358	0.0044	0.0222	0.0417	0.004	0.0484	0.0101	0.1954	0.0053	0.052	0.1003	0.0283	0.0291	0.1229	0.0039	0.0354	0.2784	0.2008	0.0044	0.0365	0.0047	0.0128
KCS_019	T	M	PT	76-80	22.99	papRCC	pT2a	G2	N0M0	6.3499	3.8232	12.7147	139.727	5.5271	3.5756	5.4849	14.1588	0.2581	1.2341	3.5756	8.7205	2.074	0.5008	14.1023	18.067	1.0984	6.639	8.1077	23.1507	56.0961	12.6602	1.5639	0.1417	0.0025	0.2138	0.014	0.3558	0.0154	0.0044	0.0035	0.0168	0.004	0.0028	0.0027	0.0573	0.0053	0.0122	0.0641	0.0032	0.0171	0.0372	0.0039	0.0039	0.1577	0.0882	0.0044	0.0188	0.0047	0.0045
KCS_020	T	M	PT	66-70	28.38	ccRCC	pT3a	G2	N1M1	3.9924	2.7478	6.6228	128.676	3.6069	3.3208	3.9317	18.9947	0.1445	2.185	3.2175	12.6577	2.8925	0.1595	11.0389	29.147	0.528	4.8216	10.6065	12.0474	46.0848	19.6443	0.654	0.1417	0.0025	0.1055	0.0165	0.2746	0.0043	0.0044	0.0035	0.0118	0.004	0.0082	0.0027	0.0649	0.0053	0.008	0.0359	0.0032	0.0117	0.0321	0.0039	0.0039	0.0894	0.0698	0.0044	0.0106	0.0047	0.0354
KCS_021	T	M	PUT	51-55	UNK	ccRCC	pT1a	G2	N0M0	11.6034	6.8407	13.5193	183.09	6.6117	6.3365	9.7011	33.1875	1.0879	4.0935	7.0094	21.2999	7.9865	0.7548	22.8922	50.5872	0.8325	11.2597	21.5269	22.5046	71.3935	33.9607	1.823	0.4916	0.0025	0.2254	0.0337	0.2855	0.0243	0.0044	0.0149	0.0533	0.004	0.0097	0.012	0.0914	0.0053	0.0211	0.0795	0.0032	0.0359	0.0628	0.0039	0.0039	0.1209	0.1117	0.0044	0.0255	0.0047	0.0045
KCS_022	T	M	PUT	81-85	23.88	ccRCC	pT1a	G1	N0M0	18.319	11.2511	20.133	277.349	9.5614	9.891	15.8967	56.8982	1.2781	6.487	11.0471	35.3309	9.914	2.3938	36.021	54.6895	2.746	16.7362	21.8822	46.1791	131.699	37.1686	6.4575	0.9105	0.0098	0.1745	0.0423	0.3109	0.0087	0.0044	0.0153	0.0205	0.004	0.0213	0.0077	0.0622	0.0053	0.0403	0.0948	0.0177	0.0309	0.0436	0.0039	0.0301	0.1585	0.0846	0.0044	0.0162	0.0047	0.0106
KCS_023	T	F	PUT	81-85	28.04	ccRCC	pT2b	G2-3	N0M1	18.7222	15.1878	28.7731	359.166	13.2942	15.5473	28.0707	94.5055	6.8861	10.4837	15.4047	48.8718	14.761	2.6195	44.9302	89.2569	2.8656	19.6506	33.264	42.1786	118.725	48.8798	5.9095	1.4054	0.0212	0.2435	0.047	0.4077	0.0096	0.0044	0.0428	0.0593	0.0088	0.0353	0.0108	0.0997	0.0053	0.0638	0.1342	0.0101	0.0512	0.0588	0.0039	0.0202	0.1584	0.1284	0.0044	0.0137	0.0047	0.0469
KCS_024	T	M	PUT	51-55	27.08	ccRCC	pT2a	G2	N0M0	13.5891	9.5261	21.4661	325.361	10.9406	10.1858	11.6034	39.5682	1.1131	5.5129	11.1834	37.3764	10.062	1.9111	35.0332	71.2071	2.858	17.2772	28.4669	39.763	130.016	47.8999	6.5839	1.9388	0.0099	0.2526	0.0386	0.5895	0.021	0.0044	0.0371	0.0575	0.004	0.0262	0.0112	0.1126	0.0053	0.0846	0.1748	0.0149	0.0602	0.093	0.0039	0.0277	0.2186	0.1533	0.0044	0.0381	0.0047	0.0045
KCS_025	T	M	PUT	61-65	24.69	ccRCC	pT1b	G2	N0M0	22.7707	12.7509	39.5983	500.707	17.5217	14.8444	23.85	75.0106	2.1376	9.8765	21.277	52.4764	12.4552	2.7512	59.0078	98.0554	6.0378	25.4772	36.6055	77.8808	234.452	67.5156	8.3251	1.0408	0.0203	0.319	0.0747	0.6513	0.0391	0.0044	0.0342	0.0628	0.004	0.0383	0.0027	0.1633	0.0053	0.0825	0.1768	0.0194	0.0616	0.0949	0.0039	0.0415	0.3647	0.2232	0.0044	0.0208	0.0047	0.0045
KCS_026	T	M	PUT	61-65	21.33	ccRCC	pT1a	G2	N0M0	10.8076	6.6443	12.5701	159.883	4.415	5.2109	6.2603	18.2716	0.1445	2.7394	4.7043	14.4777	5.6332	1.082	19.6156	30.5392	1.4883	10.8466	14.5156	23.4252	61.0296	20.3673	2.5664	0.6314	0.0025	0.1068	0.0296	0.398	0.0043	0.0044	0.0035	0.0139	0.004	0.0201	0.0066	0.0882	0.0053	0.0298	0.0772	0.0141	0.0166	0.0729	0.0039	0.0108	0.1408	0.0963	0.0044	0.0195	0.0047	0.0045
KCS_027	T	F	PU	61-65	26.67	ccRCC	pT1b	G2	N0M0	16.7145	12.202	36.2087	427.939	11.8606	13.5871	21.5705	71.8888	1.3785	7.1893	17.4785	37.0153	9.1665	2.6444	44.3073	63.3153	4.7914	21.5328	24.6641	66.3892	168.426	34.762	5.3253	0.1417	0.0769	0.5543	0.1293	0.8445	0.0474	0.0144	0.0808	0.09	0.022	0.0846	0.028	0.1469	0.0053	0.0834	0.1843	0.0614	0.0664	0.1137	0.0063	0.0891	0.3101	0.1545	0.0214	0.0837	0.0086	0.007
KCS_028	T	M	PUT	51-55	22.64	ccRCC	pT1b	G2	N0M0	19.6707	11.8313	29.1147	364.691	13.5586	10.8006	14.9277	49.3182	1.0537	5.532	12.7324	33.6749	10.3916	1.1694	41.7772	72.9108	2.5053	19.8039	29.7778	45.4809	134.351	48.1385	3.7187	0.1417	0.0576	0.5019	0.1253	0.9716	0.0828	0.0171	0.0557	0.1043	0.0188	0.1024	0.0421	0.3231	0.0153	0.0913	0.2114	0.073	0.0948	0.2533	0.0109	0.0782	0.4562	0.3499	0.0218	0.1052	0.0194	0.0045
KCS_029	T	F	PU	71-75	20.7	ccRCC	pT2a	G3	N0M0	12.0564	7.3898	19.4099	210.574	7.8316	6.4938	10.2537	26.4975	0.1445	3.3516	9.4264	19.8749	5.4838	0.9165	24.3728	31.9882	1.4842	12.0561	12.1158	30.7978	82.9428	17.8435	2.4586	0.1417	0.0328	0.3739	0.0684	0.6187	0.0624	0.0044	0.0454	0.0846	0.0098	0.0559	0.027	0.1651	0.0088	0.0854	0.1763	0.0274	0.0672	0.1248	0.0039	0.0617	0.3768	0.2348	0.0111	0.0896	0.0122	0.0136
KCS_030	T	F	PUT	66-70	26.81	ccRCC	pT1a	G2	N0M0	15.1351	9.2621	24.7337	286.867	13.3042	8.5969	16.7257	54.6186	2.3969	6.7224	13.7679	39.053	11.9907	1.1508	38.2484	68.3795	2.5367	17.8362	28.0436	39.1108	125.373	41.3584	4.5248	0.7958	0.0219	0.372	0.0649	0.7883	0.0425	0.0044	0.0224	0.0827	0.004	0.0394	0.021	0.2031	0.0053	0.0314	0.1476	0.0188	0.0652	0.1356	0.0039	0.0285	0.3521	0.2376	0.0044	0.0252	0.0047	0.0045
KCS_031	T	M	PUT	31-35	24.8	ccRCC	pT3a	G3	N0M0	7.7139	4.7958	10.8892	161.267	5.3761	4.9517	8.4369	34.9198	1.5135	3.1877	5.9833	20.8952	4.4537	0.9815	19.2149	42.9304	1.5633	7.6165	12.5386	20.971	83.4567	27.9913	2.8873	0.6182	0.0058	0.1508	0.0143	0.2768	0.0043	0.0044	0.0122	0.0272	0.004	0.0123	0.0027	0.0674	0.0053	0.0359	0.0772	0.0032	0.0247	0.0308	0.0039	0.015	0.1284	0.0692	0.0044	0.0126	0.0047	0.0045
KCS_032	T	F	PUT	66-70	19.2	ccRCC	pT1b	G1-2	N0M0	17.9053	14.2588	29.8344	413.799	16.3747	13.2472	19.0413	61.8796	2.5901	8.1941	15.4323	40.311	11.8189	3.1297	46.0245	74.7362	2.8914	21.604	31.4703	56.5685	168.928	46.2808	7.8116	1.2782	0.0114	0.3517	0.0404	0.658	0.0455	0.0105	0.0579	0.0825	0.0129	0.0284	0.0311	0.1483	0.0053	0.1032	0.2389	0.019	0.0857	0.1258	0.0039	0.038	0.3015	0.2027	0.0044	0.0907	0.0098	0.0045
KCS_033	T	M	PUT	71-75	24.84	ccRCC	pT1b	G4 (sarcomatoid)	N0M0	9.9655	6.049	12.1724	148.123	4.4061	5.6948	10.0891	31.5087	0.7686	3.5985	7.1272	23.2659	6.6525	1.4823	22.5622	35.6183	1.2626	10.8251	14.4213	22.924	70.1764	20.9688	3.5915	0.6713	0.0087	0.1791	0.0262	0.3045	0.0171	0.0044	0.0131	0.0312	0.004	0.0163	0.0076	0.0781	0.0053	0.0349	0.0974	0.0098	0.032	0.0545	0.0039	0.0198	0.1376	0.0929	0.0044	0.0178	0.0047	0.0045
KCS_034	T	M	PUT	46-50	27.77	ccRCC	pT3a	G2	N0M0	7.6447	4.4494	16.667	204.779	7.003	5.7747	12.5764	38.3597	0.7376	3.688	8.7834	19.4224	3.5043	1.4722	25.4857	35.6055	2.7109	9.458	11.6332	44.0898	128.423	28.4794	3.8269	0.1417	0.0202	0.2273	0.0437	0.4132	0.0043	0.0044	0.021	0.0329	0.004	0.0209	0.0104	0.0818	0.0053	0.0502	0.124	0.0032	0.039	0.0522	0.0039	0.0384	0.2415	0.1175	0.0044	0.0301	0.0047	0.0045
KCS_035	T	M	PU	51-55	37.01	ccRCC	pT3a	G4 (sarcomatoid)	N1M1	5.3205	5.8928	21.0771	181.246	5.0547	6.4212	18.6752	47.8549	2.7598	3.3384	7.6386	13.1568	2.1971	1.8878	16.8155	19.3333	2.0402	7.4024	5.867	35.8972	85.295	11.3358	3.0141	0.1417	0.0025	0.0358	0.0026	0.0737	0.0043	0.0044	0.0035	0.0037	0.004	0.0028	0.0027	0.0028	0.0053	0.011	0.0249	0.0032	0.0034	0.0032	0.0039	0.0039	0.0168	0.0044	0.0044	0.004	0.0047	0.0045
KCS_036	T	M	PUT	71-75	24.91	papRCC	pT3a	G3	N0M0	8.01	5.1833	17.4698	214.805	7.1321	6.9927	9.4579	29.0218	1.2777	3.3499	6.773	18.7817	4.2218	1.5258	26.6395	41.4883	2.5312	9.8788	13.5206	33.0601	92.36	29.1265	3.1939	0.6476	0.0112	0.1595	0.0344	0.3311	0.0109	0.0044	0.0145	0.0175	0.004	0.0132	0.0027	0.066	0.0053	0.0299	0.0795	0.0032	0.0164	0.0333	0.0039	0.0243	0.1416	0.0872	0.0044	0.0128	0.0047	0.0045
KCS_037	T	F	PUT	56-60	31.64	ccRCC	pT3b	G3	N0M0	10.7184	8.6925	18.2488	198.525	4.9079	8.9081	15.5227	42.8749	1.4077	5.2458	9.7943	19.9524	6.2787	3.2383	24.3807	32.5776	3.5307	12.4376	12.3138	29.4786	82.0228	14.5679	5.602	0.5963	0.0032	0.0949	0.0198	0.217	0.0107	0.0044	0.0256	0.0231	0.004	0.0119	0.004	0.0381	0.0053	0.0488	0.0773	0.0043	0.0204	0.0214	0.0039	0.0095	0.0701	0.0428	0.0044	0.0161	0.0047	0.0182
KCS_038	T	M	PU	66-70	32.51	ccRCC	pT1b	G2	N0M0	4.5083	2.559	7.6882	95.9036	3.562	3.0446	5.6266	20.1182	1.3931	1.697	3.7301	12.5103	2.5392	0.1595	10.6077	23.3873	0.3364	4.2589	7.7891	10.1426	38.8918	14.6482	0.7835	0.1417	0.0062	0.158	0.0114	0.2242	0.0092	0.0044	0.0051	0.0241	0.004	0.0118	0.0027	0.0645	0.0053	0.0059	0.039	0.0032	0.0135	0.0274	0.0039	0.0064	0.0887	0.0731	0.0044	0.01	0.0047	0.0045
KCS_039	T	F	PU	71-75	28.01	ccRCC	pT1a	G2	N0M0	9.7008	5.3776	24.3851	182.921	6.0409	5.8867	18.7258	38.7607	1.8642	3.9757	10.719	21.9709	6.5643	2.1703	34.7885	52.1983	1.7186	13.4901	19.5224	37.151	82.1661	28.9717	1.5996	0.1417	0.0084	0.104	0.0316	0.2464	0.0121	0.0044	0.0087	0.0213	0.004	0.0198	0.0027	0.0693	0.0053	0.0156	0.0452	0.0081	0.0154	0.0388	0.0039	0.01	0.0904	0.075	0.0044	0.01	0.0047	0.0045
KCS_040	T	M	PUT	46-50	27.47	ccRCC	pT3a	G2-3	N0M0	9.7412	7.3845	13.7446	154.113	5.3167	6.1523	9.7484	26.5253	0.4463	4.22	7.7987	19.3849	7.588	1.8331	27.3889	39.4968	1.922	15.3998	19.2636	30.5441	87.2414	23.4124	4.6504	0.6138	0.0025	0.0832	0.0079	0.1564	0.0043	0.0044	0.0035	0.0086	0.004	0.0078	0.0027	0.0452	0.0053	0.0153	0.0362	0.0032	0.0091	0.0342	0.0039	0.0039	0.0869	0.0613	0.0044	0.004	0.0047	0.0045
KCS_041	T	F	PUT	71-75	31.25	ccRCC	pT1a	G2	N0M0	10.9042	6.3993	18.884	174.815	6.3544	5.2479	12.1466	30.6844	0.7984	3.1646	8.6935	20.2495	5.1894	1.3305	25.074	32.408	1.1621	11.1744	12.4582	32.7685	79.8977	19.508	2.8713	0.1417	0.0025	0.1063	0.0246	0.2323	0.0043	0.0044	0.0035	0.0157	0.004	0.0107	0.0027	0.0517	0.0053	0.0101	0.0484	0.0032	0.0143	0.037	0.0039	0.0092	0.1107	0.0724	0.0044	0.0176	0.0047	0.0045
KCS_042	T	M	PUT	71-75	30.04	oncocytic adenoma	n.d.	n.d.	n.d.	1.6218	1.3478	4.2117	52.767	2.52	1.5018	3.5734	9.8334	0.7914	0.7827	2.0281	5.1704	0.9967	0.1595	6.0703	9.0633	0.192	2.7183	3.7381	8.7253	26.8073	6.8497	0.6237	0.1417	0.0055	0.12	0.0111	0.1313	0.0043	0.0044	0.0035	0.0097	0.004	0.0028	0.0027	0.0154	0.0053	0.003	0.0252	0.0032	0.0034	0.0112	0.0039	0.0062	0.0497	0.0273	0.0044	0.0058	0.0047	0.0045
KCS_043	T	M	PUT	46-50	33.21	ccRCC	pT3a	G2	N1M1	3.5984	1.9958	8.5782	99.3519	3.4593	2.595	5.6889	17.6298	0.5202	1.6143	3.8846	10.7113	1.6027	0.1595	10.5585	20.875	0.5353	3.8772	6.4571	14.3694	48.4837	14.311	0.9946	0.1417	0.0025	0.0791	0.0084	0.207	0.0043	0.0044	0.0065	0.0255	0.004	0.0124	0.0027	0.0691	0.0053	0.0271	0.1181	0.0032	0.0976	0.0418	0.0039	0.0113	0.1405	0.1179	0.0044	0.0199	0.0047	0.0045
KCS_044	T	M	PUT	66-70	32.11	ccRCC	pT1a	G1	N0M0	2.5031	1.3416	4.6163	50.8393	1.8246	1.4203	2.6239	7.313	0.1445	0.4215	1.7803	5.7807	1.144	0.1595	6.4259	11.3048	0.1277	2.3091	3.5979	6.9787	19.4784	6.6921	0.3482	0.1417	0.0025	0.0479	0.0054	0.1158	0.0043	0.0044	0.0035	0.0037	0.004	0.0028	0.0027	0.0131	0.0053	0.003	0.0076	0.0032	0.0034	0.0049	0.0039	0.0039	0.038	0.025	0.0044	0.004	0.0047	0.0045
KCS_045	T	M	PUT	81-85	23.66	ccRCC	pT3a	G3	N0M0	4.7146	2.8505	7.4133	95.6806	3.0386	2.8937	4.9011	15.8526	0.4657	1.7457	3.4787	10.3171	2.4814	0.5353	10.7653	18.0858	0.3733	4.8931	6.8651	12.666	37.5507	10.8959	0.9594	0.1417	0.0025	0.0889	0.0062	0.1795	0.0043	0.0044	0.0035	0.0037	0.004	0.0068	0.0027	0.0455	0.0053	0.0059	0.0357	0.0032	0.0034	0.0271	0.0039	0.0039	0.0799	0.057	0.0044	0.0077	0.0047	0.0045
KCS_046	T	F	PUT	66-70	UNK	ccRCC	pT3a	G3	N0M0	1.7447	0.8172	3.871	35.4964	0.8634	0.8444	1.8501	4.7953	0.1445	0.225	1.2467	2.6754	0.3981	0.1595	4.3004	5.9333	0.1277	1.6987	2.2801	6.3976	14.9453	4.1564	0.3428	0.1417	0.0025	0.0211	0.0059	0.0706	0.0043	0.0044	0.0035	0.0037	0.004	0.0028	0.0027	0.0028	0.0053	0.003	0.0125	0.0032	0.0034	0.0032	0.0039	0.0039	0.0141	0.0079	0.0044	0.004	0.0047	0.0045
KCS_047	T	M	PUT	41-45	35.65	ccRCC	pT1b	G1	N0M0	19.0027	12.5221	24.1955	250.068	9.0139	1.1182	14.3984	40.6995	0.9278	7.3524	10.7988	41.1171	12.7255	1.3173	43.1821	95.0961	2.3401	16.3018	28.1705	29.6234	101.795	51.3448	5.4305	1.9063	0.0119	0.3064	0.0572	0.78	0.0636	0.0044	0.0172	0.0902	0.004	0.0533	0.0192	0.2575	0.0053	0.0154	0.0809	0.0152	0.0561	0.1367	0.0039	0.0159	0.31	0.2759	0.0044	0.0713	0.0118	0.0045
KCS_048	T	F	PUT	61-65	29.74	ccRCC	pT3a	G3	N0M0	14.9146	8.743	32.0683	265.709	11.9642	9.594	22.3585	52.9049	3.7967	6.7219	15.1549	32.7379	7.6933	2.8742	41.5881	61.2955	3.7382	16.2971	20.7194	52.6723	135.06	35.6637	5.4642	0.1417	0.0187	0.2474	0.0575	0.4322	0.0347	0.0044	0.0423	0.0612	0.004	0.0284	0.0169	0.1199	0.0053	0.0852	0.1458	0.0142	0.0447	0.0811	0.0039	0.0291	0.2176	0.1394	0.0044	0.0283	0.0047	0.0372
KCS_049	T	M	PUT	71-75	31.02	ccRCC	pT3a	G3	N0M0	4.1175	2.9962	4.5661	61.0249	2.7213	2.7027	3.6058	12.4051	0.6785	1.4751	2.3726	6.3844	1.9364	0.4683	7.3702	11.2773	0.4375	4.0031	5.2746	8.5561	29.026	7.4637	1.8087	0.2359	0.0025	0.0531	0.0026	0.1223	0.0043	0.0044	0.0035	0.0037	0.004	0.0028	0.0027	0.0068	0.0053	0.0054	0.0189	0.0032	0.0034	0.0032	0.0039	0.0039	0.0365	0.0152	0.0044	0.004	0.0047	0.0045
KCS_050	T	F	PUT	76-80	27.48	ccRCC	pT1b	G2	N0M0	8.6348	4.4261	30.4903	219.118	8.1639	5.6313	22.2852	52.8774	4.9413	3.2547	9.7207	16.4124	1.6665	2.5216	20.8499	25.8244	2.1895	6.0018	5.8099	44.1188	96.9873	13.3709	3.0436	0.1417	0.0025	0.0386	0.0026	0.1253	0.0043	0.0044	0.0035	0.0037	0.004	0.0028	0.0027	0.0028	0.0053	0.0234	0.0283	0.0032	0.0034	0.0032	0.0039	0.0039	0.0467	0.01	0.0044	0.004	0.0047	0.0045
KCS_051	T	M	PUT	56-60	24.78	ccRCC	pT3a	G4 (sarcomatoid)	NxM0	3.3142	3.2403	5.8545	74.6761	1.8846	3.3647	6.3906	21.8432	0.8619	2.2124	3.3562	8.3415	2.011	0.8129	8.7309	12.5291	0.7201	3.9011	4.1332	10.1709	33.0075	5.6379	2.1869	0.1417	0.0025	0.0328	0.0026	0.0734	0.0043	0.0044	0.0035	0.0037	0.004	0.0028	0.0027	0.0028	0.0053	0.003	0.0122	0.0032	0.0034	0.0032	0.0039	0.0039	0.0164	0.0044	0.0044	0.004	0.0047	0.0045
KCS_052	T	M	PUT	76-80	24.76	ccRCC	pT3a	G3	N0M0	1.6469	1.4117	2.2714	35.5945	1.1711	1.3032	1.5994	6.5644	0.2088	0.6736	0.9064	3.1145	0.6367	0.1595	2.9668	5.1023	0.1663	1.6625	1.9062	3.898	13.5288	2.7537	0.6085	0.1417	0.0025	0.0126	0.0026	0.0373	0.0043	0.0044	0.0035	0.0037	0.004	0.0028	0.0027	0.0028	0.0053	0.003	0.0096	0.0032	0.0034	0.0032	0.0039	0.0039	0.0085	0.0044	0.0044	0.004	0.0047	0.0045
KCS_053	T	M	PUT	56-60	23.67	ccRCC	pT1a	G3	N0M0	8.3929	7.0418	21.3083	298.965	10.2894	9.191	15.2506	41.5872	1.303	4.9361	9.0829	21.9223	4.9043	2.0871	30.4221	45.5181	3.4831	12.9306	16.4221	48.2333	136.289	29.3084	3.8753	0.1417	0.0025	0.2435	0.0452	0.6319	0.0366	0.0044	0.0134	0.0344	0.004	0.033	0.008	0.1275	0.0053	0.0434	0.0993	0.0092	0.0199	0.0856	0.0039	0.0371	0.2757	0.1227	0.0044	0.0427	0.0047	0.0045
KCS_054	T	M	PU	66-70	35.64	ccRCC	pT1a	G2	N0M0	5.3722	3.307	12.8928	120.344	4.7929	3.8469	8.4559	22.4054	1.8658	2.2489	5.3856	13.1128	2.6788	1.0358	14.3474	20.6869	1.2113	5.9654	8.084	22.0333	64.1579	14.5282	2.4794	0.1417	0.0025	0.0953	0.0026	0.2031	0.0043	0.0044	0.0035	0.0037	0.004	0.0028	0.0027	0.0421	0.0053	0.003	0.0228	0.0032	0.0034	0.0151	0.0039	0.0039	0.0924	0.056	0.0044	0.004	0.0047	0.0045
KCS_055	T	M	PUT	36-40	27.45	ccRCC	pT1b	G1	N0M0	3.5234	2.0724	5.8394	64.9997	1.8882	1.9766	4.2644	12.8015	0.5192	1.2183	3.231	9.1091	2.1684	0.371	10.0716	15.0299	0.4724	4.0408	5.5225	10.9426	33.0027	8.162	1.2508	0.1417	0.0025	0.0777	0.0026	0.1423	0.0043	0.0044	0.0035	0.0099	0.004	0.0028	0.0027	0.0442	0.0053	0.003	0.0208	0.0032	0.0034	0.0273	0.0039	0.0039	0.0756	0.0462	0.0044	0.0076	0.0047	0.0045
KCS_056	T	F	PUT	41-45	21.45	ccRCC	pT1b	G1	N0M0	13.0729	10.8971	18.1335	272.769	9.3106	9.7536	16.4612	60.362	2.5263	6.5024	10.8055	34.6614	10.2475	2.5047	38.9062	63.5311	3.0679	18.6975	25.8189	41.0539	126.223	39.2975	4.9216	1.1469	0.0084	0.2637	0.0536	0.5039	0.0392	0.0044	0.0301	0.0818	0.0102	0.0447	0.0321	0.1297	0.0053	0.0429	0.1734	0.0206	0.0917	0.1049	0.0039	0.0324	0.2146	0.142	0.0062	0.0414	0.0047	0.0045
KCS_057	T	M	PUT	76-80	31.14	ccRCC	pT1b	G2	N0M0	6.1367	3.9529	10.2664	132.486	5.0815	4.1662	9.1052	29.2816	1.453	2.485	4.9405	13.622	3.2131	0.553	14.5201	25.164	0.7415	6.805	10.008	18.4536	59.0801	15.8576	2.7652	0.1417	0.0025	0.0702	0.0026	0.126	0.0043	0.0044	0.0149	0.0142	0.004	0.0028	0.0027	0.0247	0.0053	0.0511	0.1119	0.0032	0.0319	0.0134	0.0039	0.0039	0.0571	0.0485	0.0044	0.004	0.0047	0.0045
KCS_058	T	M	PUT	61-65	29.07	ccRCC	pT2b	G3	N0M0	15.1056	10.6488	20.4457	298.101	11.2801	10.9536	19.9751	68.2693	2.8291	7.7735	13.957	41.8306	10.5701	3.0446	39.7695	79.8296	2.8119	17.5269	27.3922	48.5434	151.315	50.0047	6.7246	1.7586	0.0141	0.2611	0.0332	0.4466	0.0043	0.0146	0.1806	0.1607	0.0201	0.034	0.0469	0.1454	0.0053	0.2295	0.5502	0.0172	0.2443	0.0813	0.0039	0.0354	0.2607	0.1767	0.0044	0.0276	0.0047	0.2045
KCS_059	T	F	PUT	66-70	30.12	chRCC	pT2a	Gx	N0M0	10.9257	6.7882	16.7451	199.875	8.5892	6.0101	11.8096	37.6901	1.4962	4.1162	7.2728	24.7287	7.5527	0.6807	25.3299	47.8386	1.2518	12.2909	18.949	28.0259	74.4964	28.0343	2.3641	0.1417	0.0025	0.1896	0.0283	0.2789	0.0189	0.0044	0.0113	0.035	0.004	0.0169	0.0027	0.0832	0.0053	0.0185	0.0597	0.0032	0.0241	0.046	0.0039	0.013	0.1354	0.1129	0.0044	0.0129	0.0047	0.0045
KCS_060	T	F	PUT	76-80	24.34	ccRCC	pT3a	G4	N0M0	3.6301	3.4457	9.2591	136.683	3.0842	3.1205	7.4639	27.0288	0.378	1.4009	3.1718	6.9324	1.1142	0.5389	7.6769	11.1608	0.5418	3.9091	3.787	13.2461	38.2809	5.1766	0.6851	0.1417	0.0025	0.0543	0.0135	0.0959	0.0043	0.0044	0.0035	0.0037	0.004	0.0028	0.0027	0.0028	0.0053	0.012	0.0126	0.0032	0.0034	0.0032	0.0039	0.0039	0.0164	0.0055	0.0044	0.004	0.0047	0.0045
KCS_061	T	M	PUT	61-65	23.41	ccRCC	pT3a	G3	NxM1	5.5631	4.7078	8.2964	128.888	2.8753	3.7205	6.8551	29.7514	0.8459	2.4134	3.8702	12.078	2.7875	0.7959	11.0743	19.9042	0.4794	5.5072	6.3108	13.5254	45.6143	9.0272	1.8833	0.1417	0.0025	0.1093	0.0161	0.1713	0.0043	0.0044	0.0191	0.0075	0.004	0.0125	0.0027	0.0239	0.0053	0.0801	0.1194	0.0032	0.0121	0.0097	0.0039	0.0262	0.0967	0.0236	0.0044	0.004	0.0047	0.0131
KCS_062	T	M	PUT	66-70	33.9	chRCC	pT2a	Gx	N0M0	3.9436	1.6245	7.3049	91.7329	3.199	1.9729	4.7085	14.3823	0.4863	1.2003	3.5008	9.0274	1.4035	0.2014	10.1825	18.8843	0.3233	3.3698	5.6765	13.655	41.758	12.7618	0.642	0.1417	0.0025	0.1438	0.0026	0.208	0.0043	0.0044	0.0035	0.0171	0.004	0.0028	0.0027	0.0536	0.0053	0.0083	0.0272	0.0032	0.0077	0.0224	0.0039	0.0039	0.1227	0.0767	0.0044	0.004	0.0047	0.0045
KCS_063	T	M	PUT	51-55	30.74	eosinophilic granular cell subform + ccRCC residuum	pT1b	G3	N0M0	3.1555	2.1169	6.5045	98.2374	2.7158	2.2538	4.04	18.0009	0.4369	1.105	2.6727	8.2026	1.2242	0.1595	8.5761	19.8257	0.4142	3.5335	6.1662	12.6806	48.1467	11.7947	1.0015	0.1417	0.0025	0.0347	0.0026	0.0671	0.0043	0.0044	0.0035	0.0037	0.004	0.0028	0.0027	0.0028	0.0053	0.003	0.0111	0.0032	0.0034	0.0032	0.0039	0.0039	0.0157	0.0044	0.0044	0.004	0.0047	0.0045
KCS_064	T	M	PUT	66-70	25.35	ccRCC	pT3a	G4 (sarcomatoid)	NxM1	8.819	6.2202	8.8654	146.827	4.9972	5.3422	6.8813	33.0477	1.9967	3.521	3.9459	14.476	3.7103	1.0836	14.8171	27.3619	0.9699	6.7168	8.782	16.0959	60.9153	15.7356	3.6994	0.5186	0.0025	0.1027	0.0185	0.1811	0.0153	0.0044	0.0035	0.0037	0.004	0.0028	0.0027	0.0349	0.0053	0.0098	0.0296	0.0032	0.0034	0.0174	0.0039	0.006	0.0707	0.0352	0.0044	0.004	0.0047	0.0045
KCS_065	T	M	PUT	46-50	30.09	ccRCC	pT2a	G3	N0M0	5.0805	2.7392	9.5185	94.0175	4.096	2.7838	7.9987	23.9427	1.9413	1.7663	4.1078	11.2962	2.1708	0.3335	11.6705	21.7433	0.402	5.3332	8.0858	15.3879	48.5745	14.0265	1.1309	0.1417	0.0025	0.0683	0.0026	0.1374	0.0043	0.0044	0.0035	0.0037	0.004	0.0028	0.0027	0.0381	0.0053	0.0116	0.0395	0.0032	0.0072	0.024	0.0039	0.0076	0.1109	0.0626	0.0044	0.0092	0.0047	0.0045
KCS_066	T	M	PUT	61-65	22.09	ccRCC	pT3a	G4	N0M1	6.0858	2.2574	7.4334	91.6568	3.5179	1.704	3.3497	13.0176	0.3055	0.7775	2.4517	7.6233	1.1443	0.2372	9.1078	14.0211	0.1277	2.9345	3.8323	11.1653	37.126	9.1867	0.59	0.1417	0.0025	0.1489	0.0131	0.2223	0.0043	0.0044	0.0035	0.0094	0.004	0.0028	0.0027	0.0299	0.0053	0.0118	0.0596	0.0032	0.0129	0.0106	0.0039	0.0074	0.0873	0.0442	0.0044	0.0095	0.0047	0.0045
KCS_067	T	M	PUT	56-60	17.87	ccRCC	pT3a	G1-2	N0M0	10.9144	7.9024	14.3212	230.542	8.54	5.7514	8.4261	31.1572	2.2562	3.2597	5.1005	16.3003	3.9638	1.8302	19.9082	25.5913	1.9194	9.3852	9.7844	28.6675	100.812	18.284	3.4353	0.1417	0.0079	0.1924	0.0183	0.2931	0.0183	0.0044	0.0101	0.0214	0.004	0.0183	0.0027	0.0411	0.0053	0.0729	0.1413	0.0032	0.0308	0.0264	0.0039	0.0225	0.159	0.0609	0.0044	0.0468	0.0047	0.0098
KCS_068	T	F	PUT	56-60	23.8	ccRCC	pT1a	G1	N0M0	11.1991	6.0461	9.8287	126.403	6.2066	4.448	6.7973	26.8333	1.9684	2.783	5.3995	18.7193	6.3505	1.6718	18.9038	28.8712	1.09	8.9152	12.7886	18.7769	57.6952	17.8861	3.4045	0.748	0.0025	0.1205	0.0121	0.273	0.0043	0.0044	0.0035	0.0108	0.004	0.0028	0.0027	0.0299	0.0053	0.0143	0.0482	0.0032	0.0095	0.026	0.0039	0.0039	0.0842	0.0582	0.0044	0.004	0.0047	0.0045
KCS_069	T	M	PUT	56-60	24.54	ccRCC	pT3a	G2	N0M0	10.3255	5.9355	15.7073	213.331	6.4428	6.1803	12.8805	47.2925	2.096	3.9617	7.9234	26.0249	5.5595	0.8877	22.9633	44.7164	1.6939	9.7285	14.5359	28.8989	98.1319	31.6317	3.4942	0.5123	0.0135	0.2406	0.0255	0.388	0.01	0.0044	0.0383	0.0606	0.004	0.0231	0.0086	0.0986	0.0053	0.0585	0.1609	0.0032	0.0552	0.0672	0.0039	0.0203	0.205	0.1215	0.0044	0.0107	0.0047	0.011
KCS_070	T	M	PU	56-60	26.6	ccRCC	pT1b	G2	N0M0	8.1419	4.1626	12.2392	120.509	4.3597	4.2115	7.6854	22.2131	0.7786	2.4908	5.5952	15.4077	4.2289	0.8639	16.8603	31.7147	1.1684	8.1022	12.2193	18.1626	56.3233	21.7462	2.5051	0.4194	0.0097	0.1728	0.0344	0.3202	0.0292	0.0044	0.0113	0.0436	0.005	0.0086	0.0159	0.0801	0.0053	0.0152	0.0571	0.0046	0.0322	0.0494	0.0039	0.0092	0.1292	0.0964	0.0044	0.0238	0.0047	0.0073
KCS_071	T	M	PU	61-65	22.09	ccRCC	pT3a	G3	N0M0	6.4194	4.5839	14.1197	166.242	5.7308	5.1121	11.5991	33.2851	1.5648	3.6807	8.1794	18.0017	3.1293	1.2385	20.5394	30.2211	1.4645	7.8811	8.8652	30.2673	87.3778	20.9467	3.3445	0.1417	0.0146	0.1885	0.0276	0.2963	0.0107	0.0044	0.0257	0.0223	0.0053	0.0175	0.0054	0.0545	0.0053	0.1203	0.1624	0.0068	0.0344	0.0393	0.0039	0.0256	0.1578	0.0815	0.0044	0.0239	0.0047	0.1074
KCS_072	T	F	PUT	56-60	24.03	chRCC	pT2b	G3-4	N0M0	5.8835	4.746	13.013	147.891	4.5348	5.1258	11.8178	32.1018	0.3652	2.9888	7.3638	13.7168	2.9523	0.6937	16.3207	25.5679	0.7653	6.9935	8.9644	22.2305	56.9741	14.7018	1.8003	0.1417	0.0025	0.0754	0.0157	0.1531	0.0061	0.0044	0.0035	0.0037	0.004	0.0028	0.0027	0.0262	0.0053	0.0054	0.0216	0.0032	0.0056	0.017	0.0039	0.0039	0.0565	0.0379	0.0044	0.0067	0.0047	0.0045
KCS_073	T	M	PUT	66-70	29.64	papRCC	pT2a	Gx	N0M0	15.728	12.1961	30.9453	348.88	12.2692	13.743	26.8298	82.638	4.0126	10.18	21.2084	45.0366	11.8535	3.0856	49.5557	78.2053	3.5208	21.6348	27.2383	58.9904	156.153	36.2557	6.4914	0.1417	0.0288	0.3678	0.0838	0.843	0.0571	0.0088	0.0215	0.0591	0.004	0.0599	0.0106	0.2007	0.0088	0.0346	0.1038	0.0247	0.0387	0.1085	0.0092	0.044	0.2691	0.1863	0.0044	0.0613	0.0047	0.0455
KCS_074	T	M	PUT	71-75	21.72	ccRCC	pT3a	G3	N1M0	4.5451	4.8973	6.8643	189.101	5.1401	5.1884	6.136	39.5547	1.1058	2.9185	3.2428	15.0763	2.0191	0.5999	11.2092	27.5203	1.0333	4.9402	6.9247	16.353	83.2749	14.9008	3.0141	0.1417	0.0025	0.0489	0.0026	0.1151	0.0043	0.0044	0.0035	0.0037	0.004	0.0028	0.0027	0.0028	0.0053	0.003	0.0167	0.0032	0.0034	0.0032	0.0039	0.0039	0.0327	0.012	0.0044	0.004	0.0047	0.013
KCS_075	T	M	PUT	76-80	26.23	ccRCC	pT2a	G3	N0M0	10.8595	7.9018	17.777	223.298	8.6218	7.1897	11.671	35.1047	0.8246	3.7507	8.8489	23.7074	6.7579	1.3863	27.0634	50.0245	1.4439	13.1328	18.8165	30.9506	90.6073	30.6868	3.3525	0.4699	0.0025	0.1645	0.0284	0.2985	0.0198	0.0044	0.0185	0.0404	0.004	0.0092	0.0027	0.0673	0.0053	0.0432	0.1232	0.0032	0.0625	0.0472	0.0039	0.0039	0.1158	0.0985	0.0044	0.0127	0.0047	0.0246
KCS_076	T	M	PUT	61-65	27.64	ccRCC	pT3a	G3	N0M0	6.366	4.9935	14.4059	167.832	7.098	5.5488	11.5301	29.5817	0.4825	3.1604	6.5621	14.1012	2.7345	0.6128	16.368	28.6036	0.5394	7.5259	9.9664	24.6972	67.1976	17.1773	2.1219	0.1417	0.0128	0.2431	0.041	0.3894	0.0365	0.0044	0.0546	0.0875	0.0136	0.0178	0.0242	0.1172	0.0053	0.0905	0.2518	0.0073	0.116	0.0886	0.0039	0.0193	0.2	0.1481	0.0044	0.023	0.0047	0.0229
KCS_077	T	M	PUT	66-70	25.15	ccRCC	pT1b	G2	N0M0	7.5029	4.1343	10.7904	132.442	4.215	3.6257	6.5234	18.3782	0.349	1.9579	4.8222	11.2951	2.7001	0.1595	12.4643	21.8141	0.3105	5.3779	7.0328	14.7059	40.5127	13.215	1.087	0.1417	0.0025	0.1703	0.0323	0.3852	0.0151	0.0044	0.0035	0.0222	0.004	0.01	0.0027	0.0818	0.0053	0.0103	0.0485	0.0032	0.0225	0.0586	0.0039	0.0039	0.113	0.1089	0.0044	0.0218	0.0047	0.0045
KCS_078	T	M	PUT	51-55	28.53	ccRCC	pT3a	G4 (sarcomatoid)	N2M0	7.0496	3.7487	12.5136	118.028	3.0352	3.7032	6.6817	18.7724	0.3862	2.2314	5.1493	14.3315	3.5196	0.8967	17.2893	28.3386	1.024	6.8029	8.7489	24.7614	66.4852	19.0989	1.3842	0.1417	0.0025	0.1384	0.023	0.2012	0.0043	0.0044	0.0035	0.0129	0.004	0.0151	0.0027	0.0433	0.0053	0.0086	0.0331	0.0032	0.0034	0.0189	0.0039	0.0113	0.1048	0.0598	0.0044	0.0146	0.0047	0.0045
KCS_079	T	F	PU	71-75	36.39	ccRCC	pT3a	G4 (sarcomatoid)	N0M1	8.2449	7.2067	13.7555	144.112	5.7466	6.6314	12.0846	40.7698	4.097	3.9336	5.6146	12.5287	3.8491	1.1239	13.6216	22.3406	1.1284	7.084	8.5318	16.5361	45.5604	9.5427	2.6358	0.1417	0.0025	0.1077	0.0058	0.1658	0.0043	0.0044	0.0035	0.0075	0.004	0.0028	0.0027	0.0308	0.0053	0.0112	0.0305	0.0032	0.0054	0.0288	0.0039	0.0039	0.052	0.0333	0.0044	0.004	0.0047	0.0045
KCS_080	T	M	PU	71-75	29.3	ccRCC	pT2a	G3	N0M0	6.3035	5.3957	11.5054	137.936	4.5024	5.275	9.0893	27.0432	1.2976	2.6375	5.275	12.0645	3.4344	0.1595	12.4997	22.782	0.3556	6.2988	9.0436	13.6511	37.1878	11.3088	0.7594	0.1417	0.0025	0.1873	0.029	0.4617	0.0207	0.0044	0.0035	0.0215	0.004	0.0319	0.0027	0.1365	0.0053	0.003	0.0371	0.0187	0.0098	0.0939	0.0039	0.0155	0.1626	0.1314	0.0044	0.0498	0.0083	0.0045
KCS_081	T	M	PU	46-50	34.48	ccRCC	pT1b	G1	N0M0	4.3109	2.1161	8.4521	71.7144	2.376	1.9833	6.2819	15.3657	0.6634	1.203	3.6435	8.5596	1.6896	0.1595	9.6053	17.7775	0.2928	3.9755	5.9017	11.805	31.6304	11.7887	0.2794	0.1417	0.0025	0.0524	0.0026	0.1164	0.0043	0.0044	0.0035	0.0037	0.004	0.0028	0.0027	0.0327	0.0053	0.003	0.0087	0.0032	0.0034	0.0156	0.0039	0.0039	0.0686	0.0428	0.0044	0.004	0.0047	0.0045
KCS_082	T	F	PU	71-75	44.82	ccRCC	pT3a	G3	N0M0	10.1457	6.278	16.6144	156.705	4.8905	5.0844	11.4336	31.8781	1.3909	3.2217	7.5342	18.1321	4.7866	0.6631	20.279	33.1065	0.7094	8.5688	11.0108	21.1139	54.7173	17.0696	1.7886	0.1417	0.0273	0.3252	0.0495	0.4926	0.0154	0.0044	0.0246	0.0572	0.004	0.0401	0.0027	0.1313	0.0053	0.0249	0.0831	0.0146	0.0251	0.0695	0.0039	0.0148	0.1804	0.1283	0.0044	0.0184	0.0047	0.0045
KCS_083	T	F	PU	71-75	21.09	ccRCC	pT3b	G3	N1M0	9.2132	7.21	14.0085	162.405	7.3856	5.859	11.1648	36.01	3.1241	3.6619	6.51	15.9162	4.1573	1.4845	17.7172	28.3219	1.0908	8.1152	9.2133	23.3382	63.4076	16.1056	3.136	0.1417	0.0144	0.1992	0.0406	0.3343	0.0091	0.0044	0.0295	0.0317	0.004	0.0122	0.0027	0.051	0.0053	0.1237	0.1778	0.0032	0.0427	0.0299	0.0039	0.0114	0.1039	0.0596	0.0044	0.0098	0.0047	0.0169
KCS_084	T	M	PU	71-75	31.31	ccRCC	pT3a	G3	N1M1	6.9673	4.2133	8.7529	95.6652	4.1171	3.8707	6.2508	21.6125	1.4176	2.5482	4.6771	13.738	4.3238	0.9193	14.9908	21.7969	0.7367	7.095	8.8326	15.8801	43.3743	13.982	2.8843	0.5004	0.0025	0.1153	0.0163	0.1634	0.0043	0.0044	0.0035	0.0177	0.004	0.0028	0.0027	0.0342	0.0053	0.0115	0.048	0.0032	0.0189	0.0214	0.0039	0.0039	0.0728	0.0546	0.0044	0.0085	0.0047	0.0045
KCS_085	T	M	PU	66-70	24.11	ccRCC	pT3a	G3	N2M1	6.3078	4.4788	10.3614	152.491	5.2322	4.6337	7.743	28.1473	0.8643	2.7605	5.4224	15.0396	3.4254	0.8807	16.0268	27.7126	1.3761	7.0645	9.5798	20.1501	65.6174	16.4887	2.8874	0.1417	0.0025	0.123	0.0124	0.23	0.0102	0.0044	0.0035	0.0104	0.004	0.0028	0.0027	0.0399	0.0053	0.0092	0.0488	0.0032	0.0127	0.0217	0.0039	0.0039	0.0966	0.0583	0.0044	0.004	0.0047	0.0045
KCS_086	T	F	PU	71-75	30.86	ccRCC	pT1a	G2	N0M0	6.1535	3.9183	8.715	88.8516	3.2995	3.2993	6.62	17.0509	0.5026	1.8329	4.5118	10.4097	3.5137	0.4202	13.2333	19.5358	0.5531	6.6145	8.3477	14.3967	35.7883	12.2078	1.1064	0.1417	0.0085	0.1574	0.0233	0.2262	0.0075	0.0044	0.0118	0.0222	0.004	0.011	0.0027	0.0525	0.0053	0.0189	0.0613	0.0071	0.0178	0.03	0.0039	0.0149	0.1113	0.0697	0.0044	0.0118	0.0047	0.0045
KCS_087	T	M	PU	41-45	36.57	ccRCC	pT3a	G3	N0M0	2.1474	1.5601	4.9569	53.3494	1.5412	1.6191	3.1924	9.8322	0.2822	0.9252	2.1934	6.3071	1.5347	0.1595	6.8072	14.2102	0.1597	2.9173	4.6188	7.1977	22.7042	8.7023	0.4138	0.1417	0.0025	0.0406	0.0026	0.095	0.0043	0.0044	0.0035	0.0052	0.004	0.0028	0.0027	0.0199	0.0053	0.0053	0.0155	0.0032	0.0034	0.0032	0.0039	0.0039	0.0405	0.0246	0.0044	0.004	0.0047	0.0045
KCS_088	T	F	PU	76-80	23.81	ccRCC	pT1a	G2	N0M0	5.6534	3.921	9.3629	94.2185	3.3667	3.0013	5.8205	14.6797	0.1445	1.439	4.1803	10.6158	3.564	0.53	12.3978	18.0997	0.4953	6.1066	7.8715	13.344	32.8984	11.7701	1.1869	0.1417	0.0025	0.1525	0.0075	0.2146	0.0043	0.0044	0.0035	0.0163	0.004	0.0028	0.0027	0.0429	0.0053	0.0087	0.0501	0.0032	0.0141	0.0218	0.0039	0.0039	0.0818	0.0683	0.0044	0.004	0.0047	0.0045
KCS_089	T	M	PU	61-65	25.14	ccRCC	pT1b	G3	N0M0	5.1846	5.3381	11.9265	137.199	4.3427	5.4826	10.4031	30.8283	1.5668	3.3843	6.4302	13.0939	3.0035	1.0306	14.3147	22.9073	1.5579	7.6853	8.6458	20.1403	60.9985	12.0268	3.3078	0.1417	0.0025	0.0902	0.0026	0.1934	0.0043	0.0044	0.0035	0.0037	0.004	0.0028	0.0027	0.0242	0.0053	0.0091	0.0364	0.0032	0.0034	0.0106	0.0039	0.0039	0.087	0.0227	0.0044	0.004	0.0047	0.0045
KCS_090	T	M	PU	76-80	34.95	ccRCC	pT3a	G3	N0M0	5.6824	3.9647	6.8857	71.8511	2.4826	2.8137	4.9042	14.8893	0.7824	1.571	3.0174	8.0618	2.6104	0.3073	9.3172	14.1074	0.4533	5.0044	5.8146	9.9766	27.9844	8.0365	1.5295	0.1417	0.0025	0.06	0.0083	0.1323	0.0043	0.0044	0.0035	0.0037	0.004	0.0028	0.0027	0.0115	0.0053	0.003	0.0033	0.0032	0.0034	0.0032	0.0039	0.0039	0.0318	0.0103	0.0044	0.004	0.0047	0.0045
KCS_091	T	F	PU	66-70	34.53	ccRCC	pT2a	G1	N0M0	0.7796	0.3805	3.5156	30.0724	0.2844	0.4494	2.4368	6.2399	0.1445	0.18	1.385	3.4829	0.3735	0.1595	4.4278	6.9395	0.1277	1.4774	1.9756	6.2877	15.2479	3.7872	0.2076	0.1417	0.0025	0.0208	0.0026	0.0914	0.0043	0.0044	0.0035	0.0037	0.004	0.0028	0.0027	0.0169	0.0053	0.003	0.0033	0.0032	0.0034	0.0032	0.0039	0.0039	0.0474	0.0162	0.0044	0.004	0.0047	0.0045
KCS_092	T	F	PU	61-65	34.21	ccRCC	pT2a	G1-2	N0M0	12.1245	6.9959	26.2975	203.709	7.3623	7.0199	21.7518	48.8751	2.7723	4.3582	11.6998	23.1871	5.905	1.353	28.3303	41.8417	1.5397	11.9007	14.0015	37.3125	88.3825	20.7257	2.2313	0.1417	0.017	0.3101	0.0283	0.4358	0.0043	0.0044	0.0035	0.0534	0.004	0.0198	0.0027	0.1145	0.0053	0.0222	0.0804	0.0032	0.0222	0.0537	0.0039	0.0117	0.2344	0.1228	0.0044	0.004	0.0047	0.0045
KCS_093	T	M	PU	76-80	20.42	ccRCC	pT3a	G2	N0M0	11.3596	4.6554	21.6147	234.596	5.9708	5.0306	8.3674	21.6559	0.1445	1.6237	4.8812	11.6302	1.1253	0.853	17.222	23.4053	1.1776	5.9749	5.4514	34.6629	90.0492	16.4055	1.7688	0.1417	0.0025	0.224	0.0154	0.3631	0.0043	0.0044	0.0035	0.0037	0.004	0.0028	0.0027	0.0545	0.0053	0.0135	0.0651	0.0032	0.0034	0.0268	0.0039	0.0039	0.1305	0.0874	0.0044	0.004	0.0047	0.0045
KCS_094	T	M	PU	36-40	24.06	ccRCC	pT1b	G2	N0M0	2.2695	1.2122	3.7408	50.9095	1.4192	1.1451	2.5271	7.7947	0.1445	0.4005	1.6665	5.4344	0.8862	0.1595	6.0329	10.5884	0.1277	2.4785	3.9395	8.0578	26.5233	6.9803	0.2076	0.1417	0.0025	0.0374	0.0026	0.1141	0.0043	0.0044	0.0035	0.0037	0.004	0.0028	0.0027	0.0241	0.0053	0.003	0.0246	0.0032	0.0034	0.0143	0.0039	0.0039	0.0849	0.0353	0.0044	0.004	0.0047	0.0045
KCS_095	T	M	PU	56-60	26.12	ccRCC	pT2b	G2	N0M0	27.3374	12.6145	31.9852	427.193	16.3242	12.6276	19.5929	65.9221	2.6584	6.9784	12.1845	42.2862	9.2784	1.9926	47.8272	91.4592	1.7609	17.1895	27.3527	58.9513	193.527	72.6799	5.5182	0.1417	0.0287	0.5359	0.0907	1.0582	0.0908	0.0044	0.0708	0.1188	0.004	0.0588	0.0272	0.2493	0.0053	0.1358	0.3106	0.0166	0.1159	0.1532	0.0155	0.038	0.4248	0.3037	0.0044	0.109	0.0175	0.0045
KCS_096	T	M	PU	81-85	26.99	papRCC	pT3a	G1	N0M0	14.2749	9.068	22.5775	256.786	9.4215	8.0244	15.2556	47.0455	2.8897	4.9503	8.8228	24.258	6.8802	1.6252	27.949	46.6352	1.5964	14.1448	19.1605	33.9315	94.7921	29.4957	4.6375	1.2214	0.0329	0.4326	0.068	0.5315	0.0456	0.0044	0.0234	0.0714	0.004	0.0249	0.0246	0.1013	0.0053	0.0294	0.1036	0.0128	0.0474	0.0725	0.0039	0.0189	0.1974	0.1251	0.0044	0.0264	0.0047	0.0045
KCS_097	T	M	P	66-70	28.08	ccRCC	pT1a	G3	N0M0	13.5517	8.4978	21.392	202.502	5.9109	8.1097	16.4989	40.3297	1.1644	4.4641	10.0442	24.1917	6.8472	2.0017	29.6569	37.262	2.1241	13.4353	13.7045	35.7321	78.9684	22.338	4.0677	0.5174	0.0218	0.3035	0.0457	0.41	0.0265	0.0044	0.0251	0.0608	0.0072	0.0218	0.0111	0.107	0.0053	0.0203	0.073	0.0103	0.0321	0.0623	0.0039	0.0146	0.1457	0.1157	0.0044	0.0197	0.0047	0.0045
KCS_098	T	M	P	76-80	32.11	ccRCC	pT3a	G2	N0M0	8.4588	5.3904	16.9311	156.054	5.3151	4.4358	10.1433	25.5398	0.7042	2.1905	6.3524	15.9261	3.8347	1.0598	19.5244	27.5411	1.0213	7.8759	9.1371	25.3404	57.1506	17.1017	1.6628	0.1417	0.0238	0.3339	0.0397	0.4762	0.0395	0.0044	0.0173	0.0654	0.004	0.0173	0.0198	0.1115	0.0053	0.0229	0.0907	0.0032	0.045	0.0625	0.0039	0.0284	0.219	0.1572	0.0044	0.0467	0.0047	0.0045
KCS_099	T	M	P	71-75	32.14	ccRCC	pT3a	G4 (sarcomatoid)	N1M1	4.6856	3.1256	10.0735	106.178	4.1065	3.4522	9.6214	27.1733	1.8277	2.5708	5.7047	12.9462	2.8573	0.6415	12.6766	20.6153	0.7861	6.2912	7.8102	16.4265	45.8365	12.5587	1.9727	0.1417	0.0025	0.0724	0.0026	0.1074	0.0043	0.0044	0.0035	0.0037	0.004	0.0028	0.0027	0.0093	0.0053	0.003	0.0163	0.0032	0.0034	0.0032	0.0039	0.0039	0.0404	0.0168	0.0044	0.004	0.0047	0.0045
KCS_100	T	M	P	66-70	27.72	ccRCC	pT1a	G3	N0M0	17.6938	12.2933	26.5449	337.664	15.1216	11.6355	18.4366	53.6916	1.6617	6.8256	13.5202	43.8648	10.9384	2.6875	48.6464	76.3354	3.3936	21.9964	26.585	61.2352	181.565	50.4438	8.2338	0.8023	0.0025	0.6461	0.0491	0.9915	0.0833	0.0044	0.0315	0.1104	0.004	0.0281	0.0027	0.2398	0.0053	0.0465	0.1975	0.0032	0.0571	0.1377	0.0039	0.0239	0.6021	0.3358	0.0044	0.004	0.0047	0.0045
KCS_101	T	F	P	41-45	18.31	adult cystic nephroma/mcRCC				15.6171	10.8948	25.0759	269.713	10.9161	8.9604	16.1388	40.2992	0.1445	5.4489	12.1086	27.4828	8.1813	1.6305	35.4851	48.5561	1.9034	16.5372	19.2066	43.9784	100.91	28.0151	3.3597	0.1417	0.0025	0.4549	0.1035	1.0719	0.0609	0.0044	0.0441	0.1001	0.004	0.0574	0.0245	0.2455	0.0053	0.0564	0.1864	0.0177	0.0535	0.1818	0.0039	0.0457	0.4585	0.3122	0.0044	0.0876	0.0047	0.0045
KCS_102	T	M	P	71-75	29.94	ccRCC	pT1a	G1	N0M0	3.7214	2.1843	5.9448	75.6378	3.4466	1.9534	4.007	12.418	0.6166	0.9989	2.3308	7.6536	1.5301	0.1595	7.4101	13.0239	0.2483	3.2058	4.9155	8.509	29.466	8.454	1.0005	0.1417	0.0025	0.1825	0.0099	0.263	0.0043	0.0044	0.0035	0.02	0.004	0.0028	0.0027	0.05	0.0053	0.003	0.0316	0.0032	0.0102	0.0269	0.0039	0.0039	0.1253	0.0673	0.0044	0.004	0.0047	0.0045
KCS_103	T	M	P	51-55	25.36	ccRCC	pT3a	G3	N1M1	5.4999	4.3377	8.8273	116.7	3.5471	0.3595	7.1703	20.5132	0.5169	2.4497	5.0218	12.3141	3.6171	0.9907	15.2963	23.0722	0.9575	7.6413	9.3474	18.8592	51.3488	13.0976	2.2847	0.2474	0.0025	0.0976	0.0026	0.1336	0.0043	0.0044	0.0035	0.0075	0.004	0.0028	0.0027	0.0159	0.0053	0.0097	0.0312	0.0032	0.0034	0.0123	0.0039	0.0039	0.0443	0.0269	0.0044	0.004	0.0047	0.0637
KCS_104	T	M	P	51-55	31.48	papRCC	pT1a	G2	N0M0	15.5507	11.0001	15.5405	228.789	9.3798	9.1013	13.0165	44.3655	2.8142	5.7098	8.071	23.8758	8.4479	1.9015	25.7301	40.9817	2.3791	13.2222	17.6947	27.9725	80.2613	21.4341	4.7558	0.5703	0.0025	0.2107	0.0026	0.3878	0.0212	0.0044	0.0035	0.026	0.004	0.0028	0.0027	0.0603	0.0053	0.003	0.0603	0.0032	0.0132	0.0406	0.0039	0.0039	0.1656	0.0906	0.0044	0.004	0.0047	0.0045
KCS_105	T	F	P	56-60	27.22	ccRCC	pT1a	G2	N0M0	2.9758	2.0884	8.5261	72.1818	2.3546	1.8398	6.8303	15.4815	0.5564	1.1094	4.2528	7.019	1.5022	0.2314	10.4631	15.2939	0.3702	4.3594	5.0822	13.5965	32.2497	9.218	0.9187	0.1417	0.0025	0.0533	0.0074	0.1176	0.0043	0.0044	0.0035	0.0037	0.004	0.0028	0.0027	0.031	0.0053	0.003	0.0208	0.0032	0.0034	0.0166	0.0039	0.0039	0.0581	0.037	0.0044	0.004	0.0047	0.0045
KCS_106	T	M	P	66-70	33.21	ccRCC	pTx	Gx	N0M0	6.6727	3.6135	10.2712	112.737	3.8749	2.8087	6.8166	20.5826	1.1191	1.5898	4.2396	10.7093	2.692	0.5016	12.0493	21.2019	0.6398	5.4958	8.3129	15.2175	47.977	16.0663	1.8655	0.2354	0.0025	0.1322	0.0026	0.1714	0.0043	0.0044	0.0035	0.0037	0.004	0.0028	0.0027	0.0236	0.0053	0.003	0.0152	0.0032	0.0034	0.0032	0.0039	0.0039	0.0723	0.0302	0.0044	0.004	0.0047	0.0045
KCS_107	T	F	P	81-85	29.38	ccRCC	pT1b	G2	N0M0	11.0944	7.6987	12.9684	152.488	5.0769	5.2976	8.9828	27.0457	0.9819	3.7567	6.6312	17.0838	5.8948	1.6151	20.1143	27.1131	1.5315	10.9926	11.8936	22.6339	53.0914	14.5107	3.5967	0.4598	0.0025	0.1353	0.0174	0.3508	0.0043	0.0044	0.0035	0.0037	0.004	0.0028	0.0027	0.0467	0.0053	0.0212	0.0605	0.0032	0.0034	0.0219	0.0039	0.0039	0.1202	0.0509	0.0044	0.004	0.0047	0.0045
KCS_108	T	M	P	41-45	28.38	ccRCC	pT1a	G2	N0M0	4.3921	2.7367	7.9189	75.609	2.5241	2.2876	5.338	13.3174	0.6214	1.1565	3.7008	9.3868	2.6524	0.5161	12.9111	20.0872	0.6338	5.6768	7.2965	15.6937	42.2497	14.3517	1.2521	0.1417	0.0025	0.1508	0.0026	0.1767	0.0043	0.0044	0.0035	0.0134	0.004	0.0028	0.0027	0.0398	0.0053	0.003	0.0361	0.0032	0.0119	0.0184	0.0039	0.0039	0.1033	0.065	0.0044	0.004	0.0047	0.0045
KCS_109	T	F	P	61-65	UNK	ccRCC	pT1a	G2	N0M0	5.0078	2.0142	7.5344	78.6406	3.3463	1.3402	2.9652	9.8979	0.503	0.5439	1.9956	5.6629	1.1228	0.4403	7.9749	11.8088	0.2704	2.9016	3.7122	11.4736	29.4757	9.6893	0.4001	0.1417	0.0025	0.0826	0.0026	0.0419	0.0043	0.0044	0.0035	0.0037	0.004	0.0028	0.0027	0.0028	0.0053	0.003	0.0145	0.0032	0.0034	0.0032	0.0039	0.0039	0.0085	0.0044	0.0044	0.004	0.0047	0.0045
KCS_110	T	M	P	51-55	31.31	ccRCC	pT1b	G2	NxMx	4.4355	3.7242	6.9332	81.6228	2.3841	3.0016	6.026	16.6148	0.5136	1.912	3.824	10.1378	2.9255	0.553	10.9529	17.176	0.6078	6.0146	7.3672	12.9568	38.0123	10.8397	1.8049	0.2793	0.0025	0.0879	0.0026	0.1853	0.0043	0.0044	0.0035	0.0037	0.004	0.0028	0.0027	0.0214	0.0053	0.003	0.0159	0.0032	0.0034	0.0162	0.0039	0.0039	0.0735	0.0405	0.0044	0.004	0.0047	0.0045
KCS_111	T	M	PU	66-70	30.04	ccRCC	pT1a	G1	N0M0	7.9571	6.0896	8.4613	149.748	5.2124	5.9785	6.6374	31.8788	1.1804	3.3017	3.2963	17.0839	5.2042	0.1595	14.8679	36.6188	0.9818	7.8556	15.2616	15.9139	62.6697	24.4402	2.3823	0.4322	0.0025	0.0959	0.0149	0.1971	0.0043	0.0044	0.0035	0.0124	0.004	0.0028	0.0027	0.0329	0.0053	0.0092	0.0352	0.0032	0.0091	0.014	0.0039	0.0076	0.08	0.0438	0.0044	0.004	0.0047	0.0045
KCS_112	T	M	PU	61-65	26.73	ccRCC	pT1a	G1	N0M0	7.4721	5.0998	13.4204	203.449	15.1735	5.85	6.9572	29.1857	1.276	2.8744	6.1875	17.9297	3.864	0.7304	21.634	32.0397	1.5576	10.6333	12.3079	31.6448	81.6148	21.5842	1.9614	0.1417	0.0211	0.294	0.0576	0.5636	0.1014	0.0044	0.0181	0.0528	0.004	0.0581	0.0175	0.1536	0.0135	0.0293	0.1178	0.0181	0.0492	0.1159	0.0221	0.0475	0.3384	0.2028	0.0101	0.154	0.0232	0.0045
KCS_113	T	F	PU	31-35	23.14	ccRCC	pT2a	Gx	N0M0	3.5597	2.182	5.8329	105.969	4.4604	2.2764	3.2887	11.0865	1.7118	0.9379	3.0048	9.0114	1.8202	0.2349	8.6218	16.604	0.4416	3.5413	5.5623	10.9307	36.8406	9.4332	0.8064	0.1417	0.0025	0.1793	0.0223	0.3558	0.0233	0.0044	0.0147	0.0528	0.004	0.0183	0.0144	0.096	0.0053	0.0266	0.0911	0.0032	0.0432	0.0653	0.0039	0.0219	0.2318	0.1241	0.0044	0.0336	0.0047	0.0045
KCS_114	T	M	PU	66-70	24.09	papRCC	pT1b	G2	N0M0	5.4955	2.3014	8.2891	127.239	7.576	2.8293	4.8986	23.4354	2.6585	1.7479	2.9857	12.3589	1.8262	0.2906	10.862	28.6451	0.6828	3.8604	8.7968	14.2458	59.7477	24.5629	1.208	0.3969	0.0025	0.1203	0.0026	0.0963	0.0054	0.0044	0.0035	0.0144	0.004	0.0028	0.0027	0.0091	0.0053	0.003	0.0244	0.0032	0.0112	0.0032	0.0039	0.0039	0.0292	0.0242	0.0044	0.004	0.0047	0.0045
KCS_115	T	M	PU	56-60	24.84	ccRCC	pT3a	G2	N0M0	1.3206	0.5944	1.0176	37.8312	0.6078	1.101	0.4941	7.0524	0.1445	0.18	0.4987	4.0422	0.2988	0.1595	3.5416	9.6409	0.1277	0.6763	2.6842	3.7461	12.67	6.8267	0.2076	0.1417	0.0025	0.0394	0.0026	0.0726	0.0043	0.0044	0.0035	0.0037	0.004	0.0028	0.0027	0.0159	0.0053	0.003	0.0071	0.0032	0.0034	0.012	0.0039	0.0039	0.0307	0.0253	0.0044	0.004	0.0047	0.0045
KCS_116	T	M	PU	51-55	31.8	ccRCC	pT1b	G3	N0M0	4.28	2.4907	5.2238	84.6311	3.31	2.6834	3.2729	16.1169	0.4859	1.925	2.4084	12.6844	3.2003	0.1595	8.6049	26.8217	0.1277	3.5346	10.0722	7.2309	30.1606	20.5204	0.6761	0.1417	0.0025	0.105	0.0026	0.2485	0.0106	0.0044	0.0035	0.0135	0.004	0.0028	0.0027	0.0797	0.0053	0.003	0.0151	0.0032	0.0095	0.0397	0.0039	0.0039	0.1175	0.1046	0.0044	0.004	0.0047	0.0045
KCS_117	T	M	PU	71-75	28.09	ccRCC	pT3a	G2	N0M0	6.1185	4.0536	7.9626	101.191	3.5191	3.3038	4.2901	13.5461	0.1445	1.7428	3.3481	9.8021	2.827	0.5639	13.8074	16.2438	1.132	6.2447	6.6296	16.2652	51.328	10.122	2.3688	0.2102	0.0098	0.155	0.0157	0.207	0.0043	0.0044	0.0129	0.0195	0.004	0.0248	0.0027	0.0661	0.0053	0.0206	0.0679	0.0072	0.0179	0.0402	0.0039	0.0176	0.1752	0.0729	0.0044	0.0255	0.0047	0.0045
KCS_118	T	M	PU	76-80	24.68	ccRCC	pT3b	G4 (sarcomatoid)	N0M0	6.4899	5.0495	7.4346	111.199	2.2583	4.9882	6.8753	27.2238	0.3351	2.9228	4.2867	13.1068	3.0343	0.4676	10.7964	17.2489	0.3898	5.8896	7.5727	12.397	42.4306	10.352	2.1947	0.1417	0.0025	0.0941	0.0097	0.138	0.0043	0.0044	0.0035	0.0037	0.004	0.0028	0.0027	0.0169	0.0053	0.007	0.0268	0.0032	0.0034	0.0125	0.0039	0.0039	0.0397	0.0213	0.0044	0.004	0.0047	0.0045
KCS_119	T	M	PU	71-75	32.87	ccRCC	pT1a	G2	N0M0	9.7697	6.0489	11.8194	142.114	4.7004	4.6859	8.2225	24.4836	0.6735	2.6163	5.2717	17.8721	5.5835	0.3316	18.1504	31.4755	0.5781	8.0029	11.4731	15.2118	52.832	17.5384	1.6513	0.1417	0.0025	0.1882	0.0345	0.3973	0.0134	0.0044	0.0035	0.0152	0.004	0.0322	0.0027	0.1018	0.0053	0.02	0.0467	0.0095	0.013	0.0605	0.0039	0.0238	0.1896	0.1161	0.0044	0.0234	0.0047	0.0087
KCS_120	T	M	PU	56-60	26.7	ccRCC	pT1b	G2	N0M0	7.2181	3.6121	10.5869	149.858	6.1494	4.241	5.4018	20.1178	0.7936	2.27	4.6449	15.4498	3.9688	0.3433	16.5913	37.5699	0.6824	6.2629	12.8718	17.5461	64.6989	25.968	1.8296	0.1417	0.0025	0.1709	0.0211	0.3722	0.0226	0.0044	0.0087	0.0312	0.004	0.0192	0.008	0.1139	0.0053	0.0192	0.0623	0.0032	0.0286	0.0663	0.0039	0.0143	0.1725	0.1464	0.0044	0.0158	0.0047	0.0045
KCS_121	T	F	PU	36-40	26.42	mcRCC	pT1b	G1	N0M0	6.1901	4.1993	5.9708	94.2515	2.7884	3.4723	4.2199	15.8575	0.1445	1.9329	3.0093	10.8501	3.7661	0.1595	11.3628	19.3031	0.451	5.41	8.0914	10.8848	34.5914	12.3087	1.419	0.1417	0.0025	0.15	0.0095	0.2699	0.0043	0.0044	0.0035	0.0105	0.004	0.0028	0.0027	0.0657	0.0053	0.003	0.0399	0.0032	0.0099	0.0398	0.0039	0.0039	0.0903	0.0704	0.0044	0.0077	0.0047	0.0045
KCS_122	T	M	PU	76-80	20.02	papRCC	pT1b	G1-2	N0M0	5.5575	1.2627	5.2908	75.4708	5.0526	1.2551	2.1639	10.358	1.3146	0.4439	1.3802	5.2443	0.2988	0.1595	5.6205	8.6717	0.1277	1.3488	2.2865	7.5161	29.8631	9.538	0.4853	0.1417	0.0025	0.0122	0.0026	0.032	0.0043	0.0044	0.0035	0.0037	0.004	0.0028	0.0027	0.0028	0.0053	0.003	0.0109	0.0032	0.0034	0.0032	0.0039	0.0039	0.012	0.0044	0.0044	0.004	0.0047	0.0045
KCS_123	T	M	PU	76-80	30.12	papRCC	pT3a	Gx	N1M0	9.2008	5.2544	15.7795	155.544	4.1173	4.7471	9.5709	24.2394	0.5053	2.8176	7.6566	15.2248	3.8007	1.1693	19.6777	21.001	1.188	9.7691	9.1654	28.3749	67.5721	12.9927	2.8861	0.1417	0.0124	0.1709	0.0304	0.2546	0.0083	0.0044	0.0107	0.0158	0.004	0.0123	0.0027	0.0369	0.0053	0.0198	0.0615	0.0065	0.0179	0.0272	0.0039	0.0208	0.1064	0.0617	0.0044	0.0187	0.0047	0.0045
KCS_124	T	M	PU	66-70	30.61	ccRCC	pT1a	Gx	N0M0	4.3989	2.5721	8.4199	108.195	3.3073	2.6677	5.9146	20.1379	0.7922	1.5666	3.6615	11.8808	2.389	0.2145	11.0703	22.0786	0.5158	4.3941	7.5205	12.8061	49.1925	12.9876	1.1081	0.1417	0.0025	0.1184	0.0087	0.1884	0.0043	0.0044	0.0035	0.0136	0.004	0.0028	0.0027	0.053	0.0053	0.0095	0.038	0.0032	0.0034	0.0159	0.0039	0.0039	0.0929	0.061	0.0044	0.0112	0.0047	0.0045
KCS_125	T	F	PU	66-70	20.28	papRCC	pT1b	Gx	N0M0	5.2903	3.7479	8.1801	99.4806	4.12	3.4768	6.685	20.3127	0.6076	1.7823	4.3881	12.0147	3.1729	0.4042	13.51	19.8812	0.5729	6.3327	8.4552	14.656	44.1687	13.1068	1.7664	0.1417	0.0025	0.1058	0.0214	0.1757	0.0043	0.0044	0.0097	0.0172	0.004	0.012	0.0027	0.0452	0.0053	0.015	0.0484	0.0032	0.0156	0.0321	0.0039	0.0109	0.1089	0.0675	0.0044	0.0147	0.0047	0.0045
KCS_126	T	F	PU	76-80	28.28	ccRCC	pT1b	G2	N0M0	4.2537	2.7178	6.7749	92.3785	2.4141	2.3997	3.4442	12.2531	0.1445	1.2649	2.5981	9.2914	2.1146	0.1595	9.9517	16.8323	0.3823	4.3786	6.6148	11.4973	38.6225	12.1751	0.55	0.1417	0.0083	0.1962	0.0387	0.2891	0.0043	0.0044	0.0062	0.0264	0.004	0.0118	0.0027	0.0598	0.0053	0.01	0.0467	0.0032	0.0123	0.0284	0.0039	0.0176	0.0992	0.0629	0.0044	0.0198	0.0047	0.0045
KCS_127	T	M	PU	66-70	29.07	papRCC	pT2a	G2	N0M0	3.7945	2.49	6.2828	74.8474	2.6678	2.195	4.6496	16.5642	0.8121	1.4542	2.807	9.9369	2.2775	0.1994	8.1033	15.3856	0.1277	3.371	6.0177	7.3373	26.4872	9.4649	0.776	0.1417	0.0025	0.0891	0.0069	0.205	0.0043	0.0044	0.0035	0.008	0.004	0.0073	0.0027	0.049	0.0053	0.003	0.0226	0.0032	0.0034	0.0271	0.0039	0.0039	0.0762	0.0575	0.0044	0.004	0.0047	0.0045
KCS_128	T	M	PU	71-75	31.02	collecting duct carcinoma (CDC)	pT3a	G4	N0M0	4.2626	2.4879	10.2246	109.395	3.8306	2.7437	7.0181	19.8674	0.6106	1.6136	4.3655	9.6538	1.7901	0.2779	11.1397	17.495	0.6199	4.8794	6.0889	15.5908	45.5423	10.5367	1.3092	0.1417	0.0025	0.0974	0.0086	0.1185	0.0043	0.0044	0.0035	0.0123	0.004	0.0028	0.0027	0.0099	0.0053	0.0154	0.0445	0.0032	0.0129	0.0032	0.0039	0.0039	0.0534	0.0242	0.0044	0.004	0.0047	0.0045
KCS_129	T	F	PU	61-65	26.3	ccRCC	pT1a	G2	N0M0	6.4415	4.0699	11.1178	110.828	3.2975	3.4521	6.4472	15.4183	0.3188	1.671	3.8797	9.5319	2.883	0.3201	13.5808	21.5192	0.4697	5.4497	7.9966	13.8615	35.8791	12.4596	0.8187	0.1417	0.0025	0.083	0.0122	0.1891	0.0043	0.0044	0.0035	0.0105	0.004	0.0028	0.0027	0.0427	0.0053	0.003	0.0213	0.0032	0.0123	0.0249	0.0039	0.0039	0.0702	0.0694	0.0044	0.004	0.0047	0.0045
KCS_130	T	M	PU	81-85	27.45	papRCC	pT1a	G2	N0M0	2.9581	1.7345	4.8603	45.4259	1.5189	1.1986	2.2482	5.9531	0.1445	0.4867	1.5593	3.9579	0.9641	0.1595	5.617	8.0994	0.1277	2.5995	3.6871	7.6991	22.0278	5.944	0.3521	0.1417	0.0025	0.0423	0.0026	0.1171	0.0043	0.0044	0.0035	0.0037	0.004	0.0028	0.0027	0.0126	0.0053	0.003	0.0073	0.0032	0.0034	0.0092	0.0039	0.0039	0.0527	0.0208	0.0044	0.004	0.0047	0.0045
KCS_131	T	F	PU	76-80	24.84	ccRCC	pT1a	G1-2	N0M0	6.3067	4.1258	11.1519	128.363	4.0186	4.5399	8.5093	24.2836	0.9007	2.5734	5.8995	14.6615	4.0402	1.1533	16.9762	27.5979	1.5646	8.1304	11.4046	21.0682	59.2013	16.8534	2.2214	0.4004	0.0025	0.1384	0.0142	0.2319	0.0115	0.0044	0.0035	0.0159	0.004	0.0084	0.0027	0.0581	0.0053	0.0131	0.0556	0.0032	0.0125	0.0421	0.0039	0.0039	0.1155	0.0856	0.0044	0.0131	0.0047	0.0045
KCS_132	T	M	PU	66-70	23.66	ccRCC	pT1a	G2-3	N0M0	13.6312	10.342	17.0791	204.718	6.7638	7.7134	10.2998	27.3184	0.9286	3.9016	6.995	17.29	5.2689	2.293	22.0093	26.8515	2.2463	11.8781	11.5748	29.6525	80.8272	16.6738	5.2913	0.8031	0.0025	0.1454	0.0375	0.3588	0.0043	0.0044	0.0164	0.0037	0.004	0.0028	0.0027	0.0371	0.0053	0.0443	0.1349	0.0032	0.0314	0.0194	0.0039	0.0039	0.1395	0.0673	0.0044	0.004	0.0047	0.0045
KCS_133	T	M	PU	66-70	26.73	ccRCC	pT1a	G2	N0M0	6.6394	4.8655	16.4467	205.643	6.2512	6.388	12.723	37.3433	0.956	3.798	9.5602	22.1269	3.8158	0.7066	20.6092	35.9187	1.2803	8.5517	10.6129	29.6572	89.3582	22.24	2.7323	0.1417	0.0358	0.346	0.0534	0.6047	0.0325	0.0044	0.0274	0.0671	0.004	0.0388	0.0249	0.1416	0.0067	0.0318	0.1193	0.0202	0.0595	0.0902	0.0039	0.0526	0.2759	0.1896	0.0044	0.0381	0.0047	0.0045
KCS_134	T	M	P	46-50	27.78	ccRCC	pT1a	G1	NxMx	12.2381	5.8027	20.3482	243.315	8.354	6.6535	12.2829	39.1865	1.2867	3.0353	7.9732	27.8982	5.9514	0.7663	32.1482	64.9886	1.6424	11.328	18.8613	35.1709	118.789	55.9634	1.9519	0.6571	0.0113	0.1846	0.0519	0.3751	0.0274	0.0044	0.0133	0.044	0.004	0.0392	0.0109	0.1151	0.0053	0.0306	0.0897	0.0169	0.0448	0.0618	0.0039	0.0389	0.2231	0.1621	0.0044	0.0364	0.0047	0.0045
KCS_135	T	M	P	46-50	26	mcRCC	pT1b	Gx	NxMx	13.5776	7.7534	18.3957	248.306	7.1634	7.0944	11.2619	34.9336	0.473	4.1515	7.4097	27.4188	6.9751	0.9047	30.7347	53.3486	2.0912	14.6132	20.1128	38.2739	116.243	41.0498	3.3553	0.4432	0.0165	0.2949	0.0589	0.5847	0.0331	0.0044	0.0317	0.0619	0.004	0.0433	0.0195	0.1611	0.0053	0.041	0.1186	0.027	0.0589	0.1185	0.0056	0.0434	0.3002	0.2137	0.0096	0.0711	0.0111	0.0045
KCS_136	T	M	P	56-60	27.47	papRCC	pT1a	G2	NxMx	15.8509	12.1661	16.1527	224.648	8.9105	11.3795	6.6735	49.6514	3.3945	6.6075	8.4429	34.5563	11.629	2.2025	30.6841	59.6799	2.956	16.8361	25.597	28.0839	88.8995	37.9006	6.3247	2.3473	0.0208	0.2627	0.036	0.3299	0.0307	0.0055	0.0153	0.0678	0.004	0.0137	0.0322	0.0551	0.0053	0.018	0.0689	0.0032	0.0519	0.0445	0.0039	0.0155	0.146	0.0946	0.0044	0.014	0.0047	0.0045
KCS_137	T	M	P	51-55	29.03	ccRCC	pT3a	G4	NxMx	6.7496	4.2883	5.5195	125.6	3.4458	3.9903	3.2233	21.9181	0.1445	2.3669	2.0234	13.6469	3.3036	0.1595	9.0311	28.0393	0.1277	4.4693	11.0153	11.1221	37.1509	19.7688	0.909	0.1417	0.0025	0.1033	0.0111	0.1953	0.0043	0.0044	0.0075	0.0146	0.004	0.0028	0.0027	0.0426	0.0053	0.0265	0.068	0.0032	0.0269	0.023	0.0039	0.0056	0.0633	0.0499	0.0044	0.0066	0.0047	0.0065
KCS_138	T	M	P	56-60	26.04	ccRCC	pT4	G3	NxMx	4.8309	3.7185	9.5219	211.525	7.1362	5.3215	7.4956	40.1626	1.0301	2.999	5.3595	20.1473	2.3603	0.4338	11.9911	25.8052	1.0401	4.413	7.1347	21.8605	74.2446	13.7047	1.552	0.1417	0.0025	0.0697	0.007	0.1364	0.0043	0.0044	0.0035	0.0037	0.004	0.0028	0.0027	0.0106	0.0053	0.0371	0.0571	0.0032	0.0123	0.0071	0.0039	0.0061	0.0422	0.0179	0.0044	0.004	0.0047	0.0754
KCS_139	T	M	P	61-65	29.26	ccRCC	pT1a	G2	NxMx	8.4794	4.8114	10.9877	167.368	5.2528	5.4396	7.61	25.6151	0.1445	2.3032	5.1456	17.3722	4.058	0.1595	15.9773	34.8226	0.4277	6.3351	12.0849	14.9859	53.2541	22.6615	1.1618	0.1417	0.0025	0.1739	0.0391	0.3889	0.0124	0.0044	0.0035	0.0226	0.004	0.0136	0.0027	0.0936	0.0053	0.0143	0.0357	0.0032	0.0162	0.0424	0.0039	0.0087	0.1761	0.1224	0.0044	0.0232	0.0047	0.0045
KCS_140	T	M	P	51-55	22.7	ccRCC, mcRCC	pT1a	G1	NxMx	8.5118	4.6342	10.7562	139.377	3.1846	4.013	5.2474	17.4069	0.1445	2.034	4.1879	13.545	3.7511	0.1595	14.8253	27.1446	0.1277	6.4759	9.7448	16.5794	44.4475	17.5937	0.2076	0.1417	0.0087	0.2773	0.0739	0.5864	0.0204	0.0044	0.0091	0.0439	0.004	0.0392	0.0027	0.2001	0.0053	0.003	0.0389	0.0137	0.0182	0.1094	0.0039	0.036	0.2458	0.2196	0.0044	0.0445	0.0089	0.0045
KCS_141	T	M	P	56-60	32.95	mcRCC	pT1a	Gx	NxMx	10.2918	6.4759	17.6452	235.925	7.318	7.1246	10.945	39.0303	1.0093	3.8226	8.312	23.6225	6.5737	0.7257	24.5151	47.4012	1.5988	10.912	18.7374	29.0881	91.2587	31.864	2.145	0.3662	0.0077	0.1984	0.0352	0.4645	0.0204	0.0044	0.0069	0.0203	0.004	0.0111	0.0027	0.0839	0.0053	0.0138	0.042	0.0032	0.0141	0.0576	0.0039	0.0155	0.1393	0.1109	0.0044	0.0211	0.0047	0.0045
KCS_142	T	M	P	56-60	30.93	chRCC	pT3a	Gx	NxMx	11.6674	7.1442	18.8796	257.015	12.4854	8.0711	14.5653	55.5678	5.9262	5.2196	10.0526	28.1644	7.5886	1.0355	27.5496	65.9937	2.6105	13.0672	26.6426	32.1223	118.571	49.0575	4.3304	0.924	0.0092	0.2427	0.0331	0.4028	0.0337	0.0084	0.0035	0.0412	0.004	0.0213	0.0088	0.1335	0.0053	0.0111	0.0715	0.0107	0.0349	0.1068	0.0039	0.0211	0.216	0.1453	0.0044	0.0515	0.0047	0.0045
KCS_143	T	M	P	51-55	31.46	ccRCC	pT1b	Gx	NxMx	20.8934	8.2156	24.4125	276.578	13.0808	6.8976	13.1656	46.6318	4.0826	3.8144	9.9326	31.1492	8.5377	1.2347	36.4486	65.4814	1.3473	13.9889	24.4177	38.2943	124.082	52.9351	4.0284	0.6595	0.0137	0.3279	0.0452	0.6054	0.036	0.0044	0.0035	0.0555	0.004	0.0274	0.0027	0.1866	0.0053	0.0219	0.0863	0.0032	0.0269	0.1394	0.0039	0.0145	0.2384	0.2127	0.0044	0.0502	0.0047	0.0147
										8.21726	5.15612	11.79	139.346	5.18951	4.60989	8.4463	26.0595	1.15161	2.71279	5.44607	16.0348	4.67721	0.816256	17.7078	30.5376	0.965222	8.06683	11.764	19.7455	56.9225	18.5728	2.28679	0.3886	0.00296111	0.158828	0.0210056	0.287478	0.0101944	0.0044	0.00848333	0.0251389	0.004	0.0101333	0.00493333	0.0673444	0.0053	0.0175278	0.0627889	0.00394444	0.0213778	0.0439278	0.0039	0.00852222	0.122106	0.0829056	0.0044	0.00978333	0.0047	0.0045
										0.276309	0.273567	1.12056	6.2402	0.264793	0.363797	0.867828	1.27622	0.213873	0.300684	1.3534	0.82367	0.339766	0.260419	1.58494	1.77772	0.320494	0.732596	0.775821	2.39287	5.22516	1.21101	0.30095	0.147623	0.00132209	0.00794487	0.00514689	0.0117396	0.00345776	0	0.00222467	0.00511872	1.73472e-18	0.00249332	0.00276405	0.00595681	0	0.00257246	0.00446553	0.00166674	0.00375759	0.00550119	0	0.00285765	0.00588553	0.00464441	0	0.00477182	8.67362e-19	8.67362e-19
										3.36254	5.30568	9.50438	4.47819	5.10247	7.89166	10.2746	4.89732	18.5717	11.0839	24.851	5.13677	7.26429	31.9041	8.95052	5.82142	33.2042	9.08158	6.59487	12.1185	9.17942	6.52035	13.1604	37.9884	44.6486	5.00219	24.5025	4.08366	33.918	0	26.224	20.3617	4.33681e-14	24.6052	56.0281	8.84529	0	14.6765	7.11198	42.2554	17.5771	12.5233	0	33.5318	4.82003	5.60205	0	48.775	1.84545e-14	1.92747e-14

### Sheet: S_Data_8
Supplementary Data 8. Clinical data together with molar concentrations [nmol/ml] of individual lipids measured in urine samples. Explanation of abbreviations is as follows: N - controls, T - RCC patients, UNK - unknown, QC - quality control, M - males, F - females, ccRCC - clear cell renal cell carcinoma, papRCC - papillary renal cell carcinoma, chRCC - chromosome renal cell carcinoma, mcRCC -multilocular cystic renal cell carcinoma.
Sample code	Exclusion criterion (applied for samples) ↓	State	gender	Measured types of samples (P = plasma, U = urine, T= tissue)	Age interval	BMI	Type of tumor	Tumor stage	Tumor grade	NM code	ST1	ST2	ST3	ST4	ST5	ST6	ST7	ST8	ST9	ST10	ST11	ST12	ST13	SHexCer 34:1 ;O2	SHexCer 34:1 ;O3	SHexCer 36:1 ;O3	SHexCer 38:1 ;O2	SHexCer 38:1 ;O3	SHexCer 40:2 ;O2	SHexCer 40:1 ;O2	SHexCer 41:2 ;O2	SHexCer 40:2 ;O3	SHexCer 41:1 ;O2	SHexCer 40:1 ;O3	SHexCer 40:0 ;O3	SHexCer 42:3 ;O2	SHexCer 42:2 ;O2	SHexCer 41:2 ;O3	SHexCer 42:1 ;O2	SHexCer 41:1 ;O3	SHexCer 41:0 ;O3	SHexCer 40:0 ;O4	SHexCer 42:3 ;O3	SHexCer 42:2 ;O3	SHexCer 42:1 ;O3	SHexCer 42:0 ;O3	SHexCer 41:0 ;O4	SHexCer 43:2 ;O3	SHexCer 43:1 ;O3	SHexCer 42:1 ;O4	SHexCer 42:0 ;O4	SHexCer 43:1 ;O4	SHexCer 43:0 ;O4	SHex2Cer 34:1 ;O2	SHex2Cer 34:1 ;O3	SHex2Cer 36:1 ;O2	SHex2Cer 38:1 ;O2	SHex2Cer 38:1 ;O3	SHex2Cer 40:2 ;O2	SHex2Cer 40:1 ;O2	SHex2Cer 41:1 ;O2	SHex2Cer 40:1 ;O3	SHex2Cer 42:3 ;O2	SHex2Cer 42:2 ;O2	SHex2Cer 42:1 ;O2	SHex2Cer 41:1 ;O3	SHex2Cer 40:0 ;O4	SHex2Cer 42:2 ;O3	SHex2Cer 42:1 ;O3	SHex2Cer 41:0 ;O4	SHex2Cer 42:0 ;O4
NCS_001	included	N	M	PU	46-50	UNK	-	-	-	-	1078.89	1819.82	3255.94	2439	11.2527	362.92	621.373	417.509	20.7419	401.071	560.547	198.791	872.76	6.82178	5.08415	0.57941	0.906709	2.07255	1.28837	11.1155	0.773858	0.615884	5.18502	13.3826	6.77302	1.73505	3.6864	0.809827	8.78546	14.2095	4.05256	7.21641	0.712573	11.1637	25.3817	5.98384	7.59825	0.665091	0.599708	7.80393	14.4799	0.628447	0.831603	1.80146	1.22945	0.866203	0.623968	0.709363	0.795376	2.23305	1.03639	1.47132	1.41312	2.56978	2.91003	1.1451	0.617535	0.979209	1.11201	0.877977	0.645374
NCS_002	included	N	F	PU	61-65	UNK	-	-	-	-	1051.31	1956.48	1570.27	1786.05	191.913	1070.57	341.22	790.521	20.7419	377.845	729.4	303.707	453.502	9.99776	7.14116	0.724262	1.74148	2.95932	3.4547	17.1725	0.967323	1.66596	9.99351	17.7635	11.229	1.73505	7.2117	2.2676	12.7347	20.5659	7.80762	13.6153	0.712573	15.2611	33.0623	9.27826	14.5708	0.831364	1.72094	12.3631	26.8936	0.785559	1.32942	1.96481	1.22945	0.866203	0.779959	0.709363	0.795376	2.91601	1.03639	0.936177	1.41312	3.42949	3.11711	1.1451	1.21948	0.917067	0.905958	0.877977	1.07336
NCS_003	included	N	F	PU	46-50	UNK	-	-	-	-	409.945	821.041	1633.53	1670.88	399.394	446.242	1213.69	845.268	34.099	536.971	1235.79	183.403	807.751	27.1812	17.5809	2.07855	6.15974	10.2116	12.3264	56.7077	4.08943	5.51613	33.8784	57.3721	33.1596	3.26078	20.9773	9.00746	39.8296	69.539	21.9082	37.7137	3.55693	42.7212	113.286	25.3585	37.0123	3.19943	7.68745	23.2419	68.0721	0.628447	4.35855	10.1286	1.22945	0.866203	2.33097	0.709363	2.46839	12.5185	1.03639	5.1567	1.41312	15.0513	16.5366	1.43137	6.0156	2.77655	5.33987	2.26639	4.04548
NCS_004	included	N	F	PU	46-50	UNK	-	-	-	-	420.924	1177.7	1691.55	1293.87	11.2527	4789.35	268.839	500.558	20.7419	346.805	479.062	317.477	331.817	6.53669	4.67915	0.57941	0.533016	3.21717	0.914062	28.1565	0.773858	0.615884	15.4364	38.2633	21.0765	1.73505	6.5372	0.647862	23.6701	47.5222	15.5255	25.7712	0.712573	25.0648	78.8795	16.714	34.6351	0.665091	0.479766	21.0519	68.6917	0.628447	3.64117	3.36473	1.22945	0.866203	0.623968	0.709363	0.795376	8.93821	1.03639	0.48107	1.41312	8.44761	9.96312	1.1451	0.494028	0.675397	3.29672	0.877977	0.502576
NCS_005	included	N	F	PU	56-60	UNK	-	-	-	-	1236.01	4461.94	18962.8	14851.3	11.2527	3916.11	386.089	2096.67	20.7419	2286.9	759.705	1769.02	86.5244	53.2143	0.846883	0.57941	18.2712	21.024	32.8633	220.024	0.773858	0.615884	128.822	246.937	129.262	1.73505	105.268	0.647862	260.774	311.003	103.544	119.163	0.712573	186.947	582.684	193.477	163.469	0.665091	26.7872	133.447	350.892	0.628447	0.831603	0.682635	1.22945	0.866203	0.623968	0.709363	0.795376	76.7188	1.03639	0.48107	1.41312	94.7932	107.965	1.1451	0.494028	16.0579	19.6705	0.877977	16.0453
NCS_006	included	N	F	PU	56-60	25.39	-	-	-	-	162.191	415.137	676.403	1214.98	353.77	168.93	1222.34	367.252	20.7419	98.0805	611.858	15.2025	152.169	1.81362	1.0586	0.57941	0.533016	1.03373	0.914062	2.28477	0.773858	0.615884	1.18613	2.40913	1.14219	1.73505	0.83461	0.647862	2.14599	3.53424	0.799074	1.82315	0.712573	1.60203	6.85673	1.10593	2.01364	0.665091	0.479766	0.925436	5.02821	0.628447	0.831603	2.58201	1.22945	0.866203	0.623968	0.709363	0.795376	0.738055	1.03639	0.48107	1.41312	2.56062	1.4836	1.1451	0.494028	0.675397	0.724767	0.877977	0.502576
NCS_007	included	N	F	PU	41-45	UNK	-	-	-	-	476.46	1474.49	3533.67	1948.95	11.2527	1711.57	564.308	2647.32	20.7419	3505.46	1237.74	3586.98	1045.09	8.45466	5.24153	0.57941	0.533016	1.03373	0.914062	21.0834	0.773858	0.615884	8.37086	23.6271	11.5616	1.73505	4.13304	0.647862	14.5435	25.7632	5.60725	12.6791	0.712573	16.2039	42.4443	8.22044	13.9762	0.665091	0.479766	10.9383	29.0716	0.628447	0.831603	0.682635	1.22945	0.866203	0.623968	0.709363	0.795376	0.553013	1.03639	0.48107	1.41312	0.377486	0.689997	1.1451	0.494028	0.675397	0.724767	0.877977	0.502576
NCS_008	included	N	F	PU	51-55	UNK	-	-	-	-	1875.35	4321.33	2793.13	4060.7	11.2527	830.62	1353.84	464.592	137.462	248.615	327.966	340.202	396.915	24.0238	17.4754	0.57941	5.11135	7.22346	7.9621	45.0376	0.773858	2.65366	24.9044	45.3205	33.2401	1.73505	17.7735	4.90666	36.5137	59.2465	24.0542	29.8702	0.712573	42.801	105.189	31.0331	35.6882	2.65053	5.4157	38.097	74.8573	2.55228	4.89581	10.6655	1.22945	0.866203	2.29789	0.709363	0.795376	13.5678	1.03639	2.02469	1.41312	19.8614	18.7516	1.1451	4.26128	0.675397	2.61846	0.877977	3.09642
NCS_009	included	N	F	PU	56-60	UNK	-	-	-	-	2569.7	5994.93	14694.1	16623.2	11.2527	1013.98	4800.48	11.5446	553.133	473.086	446.482	133.034	1203.29	53.1653	30.4307	0.57941	15.7682	14.1192	20.9773	106.255	0.773858	4.44392	59.6924	93.2195	52.7122	1.73505	37.7941	9.1089	84.9888	114.471	35.4536	51.5847	0.712573	86.6727	191.872	48.5831	58.1458	0.665091	6.58628	50.2351	109.334	0.628447	0.831603	12.5617	1.22945	0.866203	0.623968	0.709363	0.795376	17.2328	1.03639	0.48107	1.41312	18.2509	17.417	1.1451	0.494028	0.675397	0.724767	0.877977	0.502576
NCS_010	excluded	N	F	PU	66-70	UNK	-	-	-	-	1672.67	3701.51	9794.84	6426.15	11.2527	21207.9	4044.2	1058.99	20.7419	2095.57	9.4044	1119.11	2602.07	25.5821	0.846883	0.57941	0.533016	1.03373	0.914062	17.4063	0.773858	0.615884	1.18613	13.9939	0.913755	1.73505	0.83461	0.647862	26.3911	25.7598	0.799074	1.45852	0.712573	1.28162	59.2545	0.884746	1.61091	0.665091	0.479766	0.740349	19.4843	0.628447	0.831603	0.682635	1.22945	0.866203	0.623968	0.709363	0.795376	0.553013	1.03639	0.48107	1.41312	0.377486	20.8927	1.1451	0.494028	0.675397	0.724767	0.877977	0.502576
NCS_011	included	N	M	PU	51-55	27.5	-	-	-	-	7501.26	9636.76	49398.7	12094.2	11.2527	2792.37	2644.99	4031.62	20.7419	1456.41	3166.52	385.829	2235.76	59.2426	46.9745	0.57941	11.012	28.7967	19.7546	140.526	0.773858	15.2968	82.3988	200.351	82.1281	1.73505	50.4924	21.4262	123.47	224.619	58.7794	92.4251	0.712573	145.59	387.423	76.2777	103.152	0.665091	17.5127	79.3024	213.754	0.628447	9.35383	18.8726	1.22945	0.866203	9.47328	0.709363	0.795376	49.2482	1.03639	31.1471	1.41312	34.1177	41.5041	1.1451	0.494028	15.8965	27.6805	0.877977	0.502576
NCS_012	included	N	F	PU	36-40	28	-	-	-	-	3739	5410.47	5654.97	3826.16	52.7349	787.282	2605.74	502.883	20.7419	1472.24	540.559	681.51	1159.84	32.2329	19.2257	2.82634	8.9315	11.7755	14.3764	68.435	5.86879	6.82005	41.7899	65.5676	34.1868	4.57294	30.15	10.533	56.4171	83.7891	25.2859	33.8729	3.88603	63.7447	150.914	35.3092	40.048	5.36117	8.70999	35.2429	81.5916	1.98879	4.79581	10.1161	5.22111	0.866203	3.02268	2.73162	1.6433	15.9928	1.03639	12.206	1.41312	18.0293	18.7986	4.57662	13.6496	11.4037	12.0913	8.30271	12.8556
NCS_013	included	N	M	PU	31-35	29.63	-	-	-	-	3164.57	4667.72	9153.79	8518.69	11.2527	281.355	817.551	1481.6	20.7419	770.621	1302.77	745.68	830.88	34.3202	22.3392	2.20376	12.3794	15.7444	14.2613	79.3804	4.72957	7.3547	46.6013	90.8036	49.4148	2.89525	33.6067	10.7552	79.3876	108.524	39.77	62.4139	2.85639	74.4738	208.067	50.0567	79.1518	4.92217	12.693	55.9913	156.658	5.06304	12.9657	8.69103	1.22945	0.866203	2.61805	2.54007	0.795376	21.4888	1.03639	15.8437	1.41312	19.7854	27.5796	4.94191	18.9778	9.85081	18.3799	12.111	19.436
NCS_014	included	N	M	PU	51-55	26.79	-	-	-	-	1010	4495.75	10921.8	7900.59	11.2527	217.283	1401.46	1272.45	20.7419	922.171	878.699	1173.76	786.968	43.131	29.3997	0.57941	15.1152	18.7344	15.1893	109.423	0.773858	4.9932	58.9152	117.014	72.0594	1.73505	47.4808	5.64441	125.165	121.505	44.0363	92.3405	0.712573	82.9094	241.827	73.4826	87.5703	0.665091	12.0195	78.1955	197.931	0.628447	11.5738	30.2291	1.22945	4.95187	15.8165	3.90681	7.10796	62.8239	3.74624	24.3467	5.88952	68.6174	82.7148	6.57175	30.1911	9.75157	25.9233	14.9848	25.6062
NCS_015	included	N	F	PU	51-55	26.5	-	-	-	-	671.219	1171.21	1564.04	1119.81	11.2527	484.889	172.324	471.878	20.7419	396.17	536.517	150.775	426.176	20.1323	12.0123	1.36303	4.30384	6.02353	5.54825	31.9122	1.47741	2.8366	17.9079	34.1916	23.3832	1.73505	8.81549	4.1795	21.7669	36.1436	14.8839	21.075	0.712573	20.72	56.0204	16.1689	22.0645	0.665091	2.94209	14.0273	39.1743	0.915046	2.54516	5.96319	1.22945	0.866203	2.59919	0.709363	0.99422	7.23383	1.03639	4.027	1.41312	5.96691	8.19678	1.1451	3.48933	1.56681	2.83106	1.67388	2.73279
NCS_016	included	N	M	PU	46-50	30.42	-	-	-	-	384.88	357.455	307.564	287.342	11.2527	483.899	458.053	3850.2	20.7419	1974.15	1205.58	1306.78	1207.76	26.5987	19.0539	0.57941	6.14393	12.1757	10.8424	104.857	0.773858	0.615884	54.3478	122.684	70.5484	1.73505	32.7141	7.97651	94.151	148.14	40.1701	73.242	0.712573	81.1814	281.84	74.8964	78.3883	0.665091	9.20426	56.2389	183.193	0.628447	0.831603	25.1861	1.22945	5.66329	20.8117	0.709363	10.2208	75.1478	1.03639	11.532	7.30132	88.5348	101.128	1.1451	18.9951	0.675397	10.4539	7.94538	18.4349
NCS_017	included	N	F	PU	46-50	38	-	-	-	-	1916.65	2453.89	3143.42	4367.19	11.2527	1712.13	1008.4	479.677	20.7419	1059.37	329.909	780.88	1132.39	20.8986	10.5091	0.57941	5.44849	6.62006	9.97894	36.1949	1.66191	3.25299	19.5192	36.1916	23.0363	3.62293	24.3392	3.49857	40.9016	38.8579	14.7267	21.8496	0.712573	31.894	76.6022	22.4119	24.8658	0.665091	2.59684	21.6896	55.146	0.628447	2.59351	7.13801	1.22945	0.866203	2.88988	0.709363	0.795376	12.9248	1.03639	6.70862	1.41312	12.5207	13.482	1.48829	3.8534	5.7671	6.0697	0.877977	3.51242
NCS_018	included	N	M	PU	61-65	29.06	-	-	-	-	2795.1	4057.14	7193.38	6389.72	78.5428	1334.55	2029.87	2224.31	20.7419	816.884	1455.81	517.535	855.296	24.4254	10.886	0.57941	4.07303	3.47189	4.63527	43.2478	0.773858	0.615884	26.8081	37.0871	23.6987	1.73505	16.9831	2.41225	45.7893	49.0949	17.9287	21.03	0.712573	27.499	92.785	24.8813	25.8135	0.665091	5.45529	17.1134	53.6169	0.628447	2.55643	8.43989	1.22945	0.866203	3.28357	0.709363	0.795376	18.8162	1.03639	2.42992	1.41312	16.6779	21.5804	1.1451	0.494028	0.675397	3.76212	0.877977	0.502576
NCS_019	included	N	F	PU	51-55	28	-	-	-	-	2277.7	4932.61	22915.2	6084.86	341.832	758.693	4825.56	5479	180.606	3329.21	3454.01	3994.7	1961.25	121.574	77.6872	11.4832	72.7685	76.6433	72.3074	398.649	27.6522	38.1155	235.635	435.628	164.285	1.73505	144.937	52.8184	389.27	498.032	124.597	172.804	20.5871	323.22	925.149	190.36	204.126	23.3221	58.8442	115.305	409.451	12.2872	39.0426	8.96066	7.64418	0.866203	0.623968	11.2312	0.795376	39.452	1.03639	65.3779	1.41312	28.3412	47.3198	25.149	26.6343	33.0292	64.101	12.3578	25.0391
NCS_020	included	N	F	PU	56-60	22.1	-	-	-	-	160.131	900.463	1972.03	552.859	11.2527	500.039	715.982	636.836	20.7419	1138.07	936.855	481.909	825.516	18.1493	9.25467	0.57941	0.533016	3.40509	4.04875	36.8815	0.773858	0.615884	19.8474	34.7497	16.9703	1.73505	12.2363	0.647862	33.6607	39.0751	8.89593	17.3591	0.712573	27.8662	73.9621	13.3147	19.3996	0.665091	2.33593	14.0354	36.144	0.628447	0.831603	0.682635	1.22945	0.866203	0.623968	0.709363	0.795376	4.27103	1.03639	2.35116	1.41312	4.55179	4.79457	1.1451	0.494028	0.675397	4.08872	0.877977	0.502576
NCS_021	included	N	F	PU	51-55	27.4	-	-	-	-	738.629	2444.51	4840.06	2291.95	88.5039	3151.24	663.565	6796.71	20.7419	2022.46	1342.01	889.97	675.811	23.6495	17.6477	0.57941	0.533016	1.03373	8.06881	85.776	0.773858	0.615884	45.3308	79.3741	66.5722	1.73505	26.3523	0.647862	70.0623	93.7051	43.7203	79.413	0.712573	63.445	167.496	59.0054	99.9332	0.665091	6.33762	65.6365	205.592	0.628447	15.5741	7.20476	1.22945	0.866203	0.623968	0.709363	0.795376	19.6885	1.03639	0.48107	1.41312	24.8294	19.1974	1.1451	12.3316	0.675397	0.724767	0.877977	14.2307
NCS_022	included	N	M	PU	36-40	28.98	-	-	-	-	1165.78	2842.63	6737.01	4803.75	11.2527	1183.36	437.543	230.76	20.7419	532.289	482.384	502.067	1534.85	13.3515	7.81748	0.57941	2.74907	3.3621	5.00731	21.1809	0.773858	1.91751	10.1771	22.9811	12.4167	1.73505	10.3685	1.92245	17.6543	21.2876	5.66475	8.66129	0.712573	19.5945	36.4128	8.16731	8.10309	0.665091	0.479766	10.5889	12.8535	0.628447	0.831603	4.89931	1.22945	0.866203	0.623968	0.709363	0.795376	5.87757	1.03639	2.89802	1.41312	6.09407	4.54857	1.1451	0.494028	2.34695	1.85083	0.877977	0.502576
NCS_023	included	N	M	PU	56-60	35.19	-	-	-	-	51.4478	198.512	373.836	38.9484	552.44	747.36	4400.96	3002.16	20.7419	1115.25	3694.29	964.433	1338.04	9.15577	6.60765	0.57941	0.533016	1.03373	0.914062	26.6565	0.773858	0.615884	11.9778	34.6852	29.5066	1.73505	6.7254	0.647862	24.0363	35.1321	15.8942	39.2569	0.712573	25.3353	73.4669	28.4276	40.2555	0.665091	0.479766	35.47	86.1688	0.628447	0.831603	0.682635	1.22945	0.866203	0.623968	0.709363	0.795376	0.553013	1.03639	0.48107	1.41312	5.41162	0.689997	1.1451	0.494028	0.675397	0.724767	0.877977	0.502576
NCS_024	included	N	F	PU	31-35	24	-	-	-	-	1739.22	4779.73	9689.82	4678.29	124.013	452.775	4938.25	4301.11	99.6926	5954.82	5053.49	3256.22	7981.61	44.0649	33.0046	3.743	11.7217	16.2327	9.63594	70.5788	0.773858	4.66555	38.9418	86.4533	49.7387	1.73505	21.5567	5.99148	55.9166	94.9036	30.1694	58.5435	0.712573	47.6695	142.957	39.6392	56.2713	0.665091	6.90356	36.4192	105.496	0.628447	5.13168	6.43252	5.48141	0.866203	0.623968	3.00896	0.795376	9.88677	1.03639	15.1052	1.41312	5.4213	8.08932	4.14409	21.5359	3.66662	8.49357	9.00446	13.6186
NCS_025	included	N	F	PU	51-55	31.64	-	-	-	-	1995.07	4622.07	32427.1	11538.8	11.2527	8606.52	9523.5	886.264	20.7419	1958.68	2156.38	375.131	5280.03	61.9241	48.6626	0.57941	0.533016	1.03373	34.8406	364.108	0.773858	0.615884	153.701	385.626	268.335	1.73505	122.437	0.647862	178.785	450.898	156.21	178.68	0.712573	421.29	614.092	149.486	227.469	0.665091	0.479766	271.922	389.886	0.628447	0.831603	0.682635	1.22945	0.866203	0.623968	0.709363	0.795376	0.553013	1.03639	0.48107	1.41312	0.377486	0.689997	1.1451	0.494028	0.675397	0.724767	0.877977	0.502576
NCS_026	included	N	F	PU	51-55	38.2	-	-	-	-	1110.89	3817.07	3621.35	2377.56	11.2527	2458.75	77.6127	11.5446	20.7419	351.898	192.669	2059.02	86.5244	15.5226	0.846883	0.57941	0.533016	1.03373	0.914062	45.885	0.773858	0.615884	22.7026	35.2746	12.7636	1.73505	9.4449	0.647862	41.9827	48.8412	0.799074	24.1796	0.712573	24.3985	88.0529	16.0655	21.0016	0.665091	0.479766	11.1764	56.4954	0.628447	0.831603	0.682635	1.22945	0.866203	0.623968	0.709363	0.795376	10.7613	1.03639	0.48107	1.41312	0.377486	10.0253	1.1451	0.494028	0.675397	0.724767	0.877977	0.502576
NCS_027	included	N	F	PU	36-40	26.23	-	-	-	-	1287.03	2630.53	1796.27	2493.98	144.986	6876.34	1465.87	653.955	20.7419	487.936	771.024	509.181	768.378	15.9048	12.8698	1.47487	2.21347	5.4291	2.91621	20.0529	0.773858	2.01854	10.8987	24.4938	13.9521	1.73505	6.27122	1.79027	14.898	27.6198	9.14398	19.5458	0.712573	16.2733	44.4653	10.4592	21.804	0.665091	1.68895	11.2731	38.0977	0.628447	2.14509	10.1114	2.92065	1.77232	3.29047	0.886703	1.52896	9.41891	1.03639	3.4256	1.41312	10.6741	9.11287	1.1451	3.29284	3.55389	3.44299	1.49547	2.3152
NCS_028	included	N	M	PU	51-55	UNK	-	-	-	-	2160.53	5153.64	5098.2	5305.44	11.2527	216.378	572.477	2800.58	20.7419	3202.14	1211.66	2742.04	1055	19.9426	11.5869	0.57941	3.37537	4.08509	3.33168	40.3491	0.773858	0.615884	21.5314	46.2704	30.823	1.73505	11.2024	0.647862	42.0918	52.2141	18.6248	30.3695	0.712573	26.5011	84.2935	27.2868	32.8567	0.665091	0.479766	18.6748	58.4178	0.628447	0.831603	8.20693	1.22945	0.866203	0.623968	0.709363	0.795376	19.2448	1.03639	5.23518	1.41312	14.8458	17.4513	1.1451	8.27232	0.675397	6.51565	2.75373	5.07307
NCS_029	included	N	F	PU	56-60	UNK	-	-	-	-	406.177	851.327	2322.76	1358.53	184.606	536.805	990.288	1056.76	20.7419	610.292	709.965	233.655	584.707	7.77183	4.57941	0.57941	3.56207	2.54512	1.22692	17.2598	0.773858	0.615884	7.76101	14.3765	10.6865	1.73505	3.98582	0.647862	12.9707	15.3772	6.3202	10.714	0.712573	8.60207	25.1972	8.2992	10.714	0.665091	1.10233	6.87603	20.5848	0.628447	1.30376	1.16813	1.22945	0.866203	0.623968	0.709363	0.795376	2.0524	1.03639	0.601338	1.41312	2.19217	2.57642	1.1451	1.24944	0.675397	0.724767	0.877977	0.638741
NCS_030	included	N	F	PU	56-60	29.41	-	-	-	-	2679.27	7121.2	21699.8	18679	11.2527	2816.69	6298.33	11.5446	20.7419	40.3878	9.4044	12.162	2219.26	59.3227	19.4487	0.57941	0.533016	1.03373	0.914062	68.1142	0.773858	0.615884	29.659	53.7862	21.7911	1.73505	39.9217	0.647862	51.5006	67.2421	0.799074	17.819	0.712573	43.6479	118.022	14.8868	20.7656	0.665091	0.479766	22.4093	48.1322	0.628447	0.831603	25.1685	1.22945	0.866203	0.623968	0.709363	0.795376	27.3701	1.03639	0.48107	1.41312	34.6773	26.7947	1.1451	0.494028	0.675397	0.724767	0.877977	0.502576
NCS_031	included	N	M	PU	56-60	25.9	-	-	-	-	725.061	6583.55	14020.4	9653.68	631.533	94.8549	2073.95	2819.41	20.7419	1213.58	2558.66	976.021	1392.59	52.2965	34.2029	0.57941	9.89605	28.4297	11.277	199.782	0.773858	0.615884	143.322	278.075	150.787	1.73505	45.1398	14.1009	234.922	371.688	125.439	169.356	0.712573	134.625	739.345	178.057	231.848	0.665091	48.215	77.7988	498.974	0.628447	45.9617	13.2327	1.22945	0.866203	0.623968	0.709363	0.795376	45.8751	1.03639	45.1788	1.41312	32.6905	93.9796	21.0666	47.3872	9.28415	48.9329	29.2226	58.8277
NCS_032	included	N	M	PU	46-50	32.6	-	-	-	-	5344.14	7962.89	11810.2	8041.3	11.2527	309.61	829.968	2477.07	20.7419	1948.3	806.178	2290.85	691.01	73.2001	61.9103	10.4813	33.8314	36.0432	18.3547	163.888	0.773858	8.85336	83.1424	180.332	82.3212	1.73505	39.856	10.6551	130.957	175.304	51.308	91.1002	0.712573	98.55	317.516	69.986	96.7192	5.47715	15.379	53.4396	178.784	0.628447	12.1871	12.7151	5.35114	0.866203	4.75378	0.709363	0.795376	29.1819	1.03639	23.2925	1.41312	22.0032	29.5758	1.1451	10.8141	13.4432	21.0135	5.38777	10.1893
NCS_033	included	N	M	PU	41-45	23	-	-	-	-	587.924	2099.3	4602.46	2771.05	11.2527	383.806	264.722	238.791	20.7419	294.881	293.369	151.09	281.676	32.3583	20.7783	2.95061	10.2143	12.2161	12.3571	77.9668	3.34467	6.32541	44.412	89.4672	43.5137	2.16882	25.1226	10.2749	63.1989	106.366	30.3818	41.0133	2.2299	49.1093	170.82	42.146	53.9701	2.6898	10.5282	29.8263	106.274	2.46683	9.24824	11.1987	2.78403	0.866203	4.6395	1.8885	0.795376	20.54	1.03639	13.3234	1.41312	15.0691	20.3214	4.61032	13.4918	4.60909	11.9198	7.86041	12.9534
NCS_034	included	N	F	PU	41-45	23.3	-	-	-	-	1254.52	3914.66	8481.12	2019.74	11.2527	1547.95	768.31	1338.42	20.7419	3124.62	793.803	1633.26	1316.88	30.571	26.5746	2.55857	5.62323	8.95115	8.75654	60.034	0.773858	4.10105	30.4415	62.4606	45.542	1.73505	20.9089	5.7845	41.0966	69.6716	28.2635	58.2471	0.712573	43.0839	112.334	37.3374	58.4623	0.665091	4.58001	34.2122	113.082	0.628447	6.75517	5.00473	1.22945	0.866203	0.623968	0.709363	0.795376	7.66871	1.03639	3.71209	1.41312	7.44681	10.1703	1.1451	10.2587	2.46129	2.96547	5.50925	6.98617
NCS_035	included	N	F	PU	36-40	29	-	-	-	-	828.853	3334.57	4852.44	2068.24	11.2527	354.974	77.6127	9196.67	20.7419	7197.16	1635.07	6319.75	1481.87	31.0292	21.598	0.57941	0.533016	1.03373	0.914062	50.7818	0.773858	0.615884	24.1857	62.95	29.7522	1.73505	0.83461	0.647862	33.3192	76.7129	16.5288	26.9859	0.712573	49.149	111.808	18.1672	36.4725	0.665091	0.479766	29.4434	68.3591	0.628447	0.831603	0.682635	1.22945	0.866203	0.623968	0.709363	0.795376	0.553013	1.03639	0.48107	1.41312	0.377486	0.689997	1.1451	0.494028	0.675397	0.724767	0.877977	0.502576
NCS_036	included	N	F	PU	25-30	22	-	-	-	-	813.977	2987.72	4768.45	2034.19	11.2527	347.649	77.6127	10699.3	20.7419	7895.6	1773.62	6281.07	1581.5	35.1049	30.2452	0.57941	0.533016	1.03373	0.914062	67.1596	0.773858	0.615884	32.7799	76.8055	36.5291	1.73505	8.5417	0.647862	43.0053	96.3417	27.8226	34.6628	0.712573	55.4753	144.942	27.7588	48.1715	0.665091	0.479766	32.5254	92.9369	0.628447	0.831603	0.682635	1.22945	0.866203	0.623968	0.709363	0.795376	0.553013	1.03639	0.48107	1.41312	0.377486	0.689997	1.1451	0.494028	0.675397	0.724767	0.877977	0.502576
NCS_037	included	N	M	PU	41-45	29.8	-	-	-	-	7654.39	13581.5	43287.9	28560.1	1884.6	1045.82	37615.8	2480.29	366.46	3927.1	9071.92	2106.22	19408.5	220.788	151.662	21.4568	72.9017	88.2261	77.0859	425.595	19.1108	39.0455	229.625	443.908	238.013	1.73505	157.18	49.7268	316.97	478.89	158.371	258.412	0.712573	318.586	753.452	180.808	284.373	17.3339	30.9661	192.779	501.224	0.628447	20.9607	52.8491	1.22945	0.866203	28.1861	0.709363	0.795376	87.3225	1.03639	45.8593	1.41312	67.3987	56.6253	1.1451	41.8992	29.0846	41.276	15.2264	30.6721
NCS_038	included	N	M	PU	51-55	24.49	-	-	-	-	1137.18	5177.58	20443.9	10621.3	11.2527	594.52	1868.61	12767	20.7419	11930.1	6325.65	5386.93	8002.95	62.8802	32.256	3.68224	14.7186	12.965	16.0087	97.2646	0.773858	4.22809	48.8876	86.9338	59.2674	4.99804	44.2278	6.52197	99.0069	101.567	34.9965	58.8595	0.712573	61.4326	181.33	49.038	66.2339	0.665091	9.09037	49.8559	141.754	3.65713	7.50892	35.0402	1.22945	0.866203	7.63117	0.709363	3.36555	35.8311	1.03639	11.461	1.41312	41.8258	45.2975	3.08123	22.0127	0.675397	10.2432	13.442	19.3361
NCS_039	included	N	M	PU	56-60	27.43	-	-	-	-	2018.2	1238.85	5043.26	2460.43	135.539	249.033	986.79	373.326	20.7419	485.364	609.918	192.629	698.265	12.1789	9.01418	0.57941	1.63825	3.41391	1.61963	20.454	0.773858	0.615884	10.6205	22.2037	12.4241	1.73505	5.94216	0.647862	13.2864	24.7215	8.23569	16.7709	0.712573	16.5591	40.4563	7.80715	17.8621	0.665091	0.479766	12.8219	31.9721	0.628447	0.831603	4.58103	1.22945	0.866203	0.623968	0.709363	0.795376	4.80702	1.03639	0.48107	1.41312	5.85476	4.97355	1.1451	1.88466	0.675397	0.724767	0.877977	0.502576
NCS_040	included	N	F	PU	46-50	24.45	-	-	-	-	1679.45	7366.66	30948	3929.44	11.2527	10978.9	4614.1	7686.99	20.7419	10925.9	5828.89	12656.9	5818.05	47.5131	36.3411	0.57941	0.533016	10.8061	0.914062	54.3644	0.773858	0.615884	25.7247	70.0666	37.6373	1.73505	12.5731	0.647862	35.4505	70.3425	18.6568	44.7315	0.712573	43.0402	114.796	29.4602	49.2672	0.665091	0.479766	47.0352	107.866	0.628447	0.831603	9.4782	1.22945	0.866203	0.623968	0.709363	0.795376	0.553013	1.03639	0.48107	1.41312	0.377486	0.689997	1.1451	10.3426	0.675397	0.724767	0.877977	7.16591
NCS_041	included	N	F	PU	41-45	24.5	-	-	-	-	295.492	513.738	585.623	621.842	11.2527	2681.92	207.26	246.624	20.7419	254.224	222.914	190.677	201.312	2.24432	1.96832	0.57941	0.533016	1.03373	0.914062	3.39187	0.773858	0.615884	1.60726	4.78727	2.17251	1.73505	1.11653	0.647862	3.49558	5.32473	0.998843	4.755	0.712573	2.64724	9.63587	1.9054	4.82256	0.665091	0.479766	2.65787	10.2692	0.628447	0.831603	0.682635	1.22945	0.866203	0.623968	0.709363	0.795376	0.553013	1.03639	0.48107	1.41312	0.377486	0.689997	1.1451	0.659262	0.675397	0.724767	0.877977	0.62822
NCS_042	included	N	M	PU	41-45	25.66	-	-	-	-	19881	16243.5	41612.2	30863.8	11.2527	236.77	1349.03	1308.83	20.7419	1921.43	1170.03	1619.5	1172.75	123.178	76.7774	0.57941	38.0411	59.7046	41.2356	312.383	0.773858	19.5808	164.696	296.297	185.303	1.73505	91.2594	35.1703	236.492	337.479	133.62	214.728	10.3752	250.26	554.341	166.52	238.449	12.9835	21.2061	142.115	445.043	0.628447	28.6302	45.9288	1.22945	0.866203	23.5261	0.709363	14.5846	98.433	1.03639	36.8904	1.41312	119.446	92.2878	9.50175	50.7744	12.7457	35.9055	28.8517	49.8782
NCS_043	included	N	M	PU	56-60	21.7	-	-	-	-	1615.96	3437.15	6555.23	4496.87	243.224	932.707	936.006	7058.69	20.7419	1481.71	6495.85	839.372	1783.67	43.5492	26.1556	2.15838	12.6175	13.8184	12.3	80.2714	3.1353	5.77119	40.4994	74.4916	66.0258	1.73505	26.7252	7.61429	63.9404	76.3176	42.4823	59.9187	0.712573	48.8475	138.97	54.9481	65.6454	2.37238	7.19964	46.6284	125.013	2.95895	7.51473	14.8607	1.22945	2.12669	6.82966	0.709363	2.88435	21.7202	1.03639	6.78572	1.41312	24.3047	21.9348	1.1451	11.2519	2.79767	6.16206	5.0967	8.94428
NCS_044	included	N	M	PU	41-45	27.2	-	-	-	-	3284.39	5242.93	11705.8	12089.3	115.217	1431.18	2795.7	723.676	20.7419	724.656	1734.42	457.136	1194.31	96.9189	59.3243	8.52754	25.8701	31.8674	33.4979	172.872	8.19194	17.7518	79.2683	163.369	101.857	4.92596	61.1894	21.4355	115.247	172.048	61.6483	100.854	9.17352	156.915	304.298	67.5747	89.6638	8.50431	10.4922	94.1603	145.23	4.4317	0.831603	28.1861	8.77222	0.866203	7.28936	4.3128	0.795376	27.9708	1.03639	19.2503	1.41312	30.1446	24.4991	4.57138	18.1033	15.3559	14.3846	4.43118	6.39519
NCS_045	included	N	F	PU	51-55	33.1	-	-	-	-	863.765	3041.23	13409.5	6630.88	93.2622	4447.87	2526.71	1930.72	20.7419	2373.05	1842.64	2135.08	1918.08	33.6304	23.5192	0.57941	8.58192	12.9186	12.8734	70.5364	3.48301	7.31999	41.0738	84.3569	44.656	4.69145	41.0097	10.0322	70.2181	96.4052	31.2958	39.1989	2.96949	74.8985	169.669	37.9482	52.0056	4.14746	5.93121	43.4158	95.9968	0.628447	4.62755	18.495	3.29134	0.866203	5.15262	2.64469	2.95572	27.3898	1.03639	16.6552	1.41312	29.1222	29.5717	6.03622	9.34769	14.1086	17.3096	3.85413	8.41484
NCS_046	excluded	N	M	PU	56-60	UNK	-	-	-	-	1942.64	3706.38	14544.6	7657.07	11.2527	2777.99	2448.14	11.5446	20.7419	1645.56	973.305	611.859	3604.21	1.45089	0.846883	0.57941	0.533016	1.03373	0.914062	311.551	0.773858	0.615884	139.371	370.806	171.263	1.73505	110.763	0.647862	326.244	441.49	97.9276	117.883	0.712573	239.016	792.612	189.424	150.563	0.665091	0.479766	92.7698	393.185	0.628447	0.831603	49.8683	1.22945	0.866203	0.623968	0.709363	0.795376	227.623	1.03639	0.48107	1.41312	290.318	262.139	1.1451	0.494028	0.675397	0.724767	0.877977	0.502576
NCS_047	included	N	M	PU	41-45	23.55	-	-	-	-	6409.5	6968.23	17518.1	8783.96	11.2527	705.232	373.14	194.702	20.7419	329.113	282.491	88.4684	424.768	38.5724	28.1841	4.14692	13.9028	21.0297	14.923	94.8782	3.61658	7.3688	51.5557	119.666	63.5061	1.73505	40.8799	12.3315	95.1946	134.755	42.673	73.6531	0.712573	88.4234	250.402	58.4992	85.8952	4.21762	14.2342	62.257	176.736	4.04885	11.2633	9.77252	1.22945	0.866203	3.29097	3.42136	0.795376	23.9058	1.03639	18.2547	1.41312	18.8637	26.7663	3.99729	17.3778	8.92552	20.285	10.109	18.819
NCS_048	included	N	M	PU	51-55	24.11	-	-	-	-	2659.27	5053.19	16250.4	5057.67	11.2527	312.19	3348.76	2357.54	20.7419	6139.6	2139.35	3467.78	6250.21	87.8055	63.0698	8.93977	34.3536	51.4888	36.2433	260.253	0.773858	17.207	139.711	283.958	146.865	1.73505	71.5148	23.4626	215.222	287.67	104.835	130.094	0.712573	169.576	508.991	131.944	151.978	0.665091	23.5781	89.8122	312.931	0.628447	19.545	36.8888	1.22945	0.866203	12.0717	0.709363	0.795376	80.8893	1.03639	43.7682	1.41312	82.7161	118.592	1.1451	22.7083	0.675397	30.0676	7.98558	19.4037
NCS_049	included	N	M	PU	36-40	UNK	-	-	-	-	7260.55	8653.62	42953.5	16657.9	11.2527	830.781	1949.75	11.5446	20.7419	5569.79	1329.3	1814.61	6176.18	30.3536	14.0919	0.57941	0.533016	1.03373	0.914062	46.5797	0.773858	0.615884	14.3884	55.2167	30.4543	1.73505	0.83461	0.647862	26.3393	58.9987	13.3053	25.1099	0.712573	45.8404	92.5073	17.8641	26.0865	0.665091	0.479766	22.0137	66.3387	0.628447	0.831603	0.682635	1.22945	0.866203	0.623968	0.709363	0.795376	0.553013	1.03639	0.48107	1.41312	0.377486	0.689997	1.1451	0.494028	0.675397	0.724767	0.877977	0.502576
NCS_050	included	N	M	PU	51-55	UNK	-	-	-	-	3123.45	3088.93	5792.42	5029.21	294.724	486.727	2365.97	430.197	20.7419	590.036	867.473	242.756	1262.63	29.8529	20.1905	2.01201	6.27567	7.46126	8.61132	41.1708	1.95541	3.8846	21.7907	39.9168	22.4561	1.73505	16.7742	5.80722	31.673	49.2226	15.7829	22.8612	2.28466	43.0873	95.6556	24.9155	26.4304	2.4505	4.82594	23.8723	61.1506	0.628447	2.95505	5.81779	1.22945	0.866203	0.623968	0.709363	0.795376	6.11389	1.03639	3.61988	1.41312	9.67841	6.82143	1.1451	5.52049	0.675397	2.50395	2.26747	5.24064
NCS_051	included	N	M	PU	36-40	28.4	-	-	-	-	3213.9	2375.47	3640.62	4769.77	45.0736	312.833	1036.1	680.197	20.7419	1071.31	333.669	346.756	582.057	20.5797	11.8871	1.45955	6.12182	7.83126	5.6853	41.9507	0.773858	2.47256	21.5354	39.0025	20.9076	1.73505	13.6928	3.59033	29.1143	40.5075	13.5957	22.6713	0.712573	34.996	74.0904	17.5729	21.9564	1.58357	2.30882	22.2435	41.6909	0.628447	0.831603	14.9372	1.22945	2.6139	6.64927	0.709363	3.95634	19.1764	1.03639	4.73491	3.30667	26.8062	18.7402	1.1451	4.50645	2.11754	4.10644	1.43577	2.56544
NCS_052	included	N	M	PU	61-65	34.29	-	-	-	-	4194.2	6958.82	9787.76	16474.5	11.2527	1153.57	2163.29	691.615	20.7419	1538.24	977.377	536.631	2933.58	48.9428	34.1479	0.57941	0.533016	9.38297	0.914062	59.4068	0.773858	0.615884	28.0807	69.3484	34.8867	1.73505	11.4049	0.647862	41.4534	67.0134	18.3616	48.1394	0.712573	45.8611	124.956	21.817	49.1986	0.665091	0.479766	27.0583	85.4897	0.628447	0.831603	14.1486	1.22945	0.866203	0.623968	0.709363	0.795376	13.5649	1.03639	6.42925	1.41312	8.07032	9.94617	1.1451	0.494028	0.675397	0.724767	0.877977	0.502576
NCS_053	included	N	F	PU	46-50	20	-	-	-	-	1217.59	4534.29	8969.14	1717.57	11.2527	2328.44	439.847	2869.77	20.7419	1548.2	1247.02	681.923	627.234	20.276	8.5539	0.57941	7.77322	1.03373	0.914062	57.4347	0.773858	0.615884	32.4404	48.6995	35.0343	1.73505	22.3065	0.647862	75.7164	56.3775	21.6566	28.9654	0.712573	34.3066	119.427	62.6696	35.0015	0.665091	0.479766	17.9345	86.6968	0.628447	0.831603	0.682635	1.22945	0.866203	0.623968	0.709363	0.795376	0.553013	1.03639	0.48107	1.41312	0.377486	7.54341	1.1451	0.494028	0.675397	0.724767	0.877977	0.502576
NCS_054	included	N	M	PU	51-55	26.3	-	-	-	-	1338.04	3454.66	9506.24	7902.18	11.2527	1445.71	384.623	1866.09	20.7419	487.699	1519.75	12.162	965.448	20.9366	15.6435	0.57941	0.533016	1.03373	0.914062	43.0977	0.773858	0.615884	11.9854	70.7867	27.6865	1.73505	0.83461	0.647862	11.4801	56.6207	11.2406	38.3904	0.712573	46.9583	87.8837	0.884746	36.24	0.665091	0.479766	30.9872	69.9854	0.628447	0.831603	0.682635	1.22945	0.866203	0.623968	0.709363	0.795376	0.553013	1.03639	0.48107	1.41312	0.377486	0.689997	1.1451	0.494028	0.675397	0.724767	0.877977	0.502576
NCS_055	included	N	F	PU	51-55	23.71	-	-	-	-	1796.9	2851.9	12202.8	5292.28	572.153	8406.68	4838.52	7676.36	601.035	4767.04	6627.56	4942.28	6593.59	28.4543	13.7161	0.57941	5.76809	5.54583	8.86214	57.2327	0.773858	0.615884	23.205	42.7682	24.0807	4.74648	31.7745	0.647862	45.7722	56.0293	13.8763	28.4042	0.712573	50.3665	99.9149	21.6956	32.1824	0.665091	0.479766	34.2734	73.3545	0.628447	0.831603	10.087	1.22945	0.866203	0.623968	0.709363	0.795376	12.2892	1.03639	0.48107	1.41312	18.7394	17.0914	1.1451	0.494028	5.79874	0.724767	0.877977	0.502576
NCS_056	included	N	M	PU	25-30	25.45	-	-	-	-	2880.92	8855.58	10328.7	16263.6	11.2527	1068.11	4191.65	11.5446	20.7419	1189.37	302.129	597.927	2509.77	337.04	199.465	0.57941	112.065	141.081	103.896	750.15	29.5043	39.5049	393.132	750.92	407.327	1.73505	282.513	53.3692	572.508	769.255	303.115	365.987	0.712573	522.223	1336.21	351.295	436.258	0.665091	40.3773	300.723	779.197	0.628447	37.6552	98.8209	39.0336	0.866203	44.9964	42.3055	0.795376	168.024	1.03639	165.79	1.41312	128.506	124.704	37.9221	75.4507	97.8174	110.784	24.1687	67.1456
NCS_057	included	N	F	PU	51-55	30.12	-	-	-	-	142.427	372.308	302.889	593.606	11.2527	1092.7	168.747	161.382	20.7419	146.881	140.451	25.7237	157.364	2.5748	0.846883	0.57941	0.533016	1.03373	0.914062	8.62779	0.773858	0.615884	3.45476	9.97207	5.37292	1.73505	0.83461	0.647862	6.71515	10.5328	2.70214	7.27977	0.712573	2.91789	17.4395	5.03496	8.68872	0.665091	0.479766	3.11668	21.1146	0.628447	0.831603	0.682635	1.22945	0.866203	0.623968	0.709363	0.795376	0.553013	1.03639	0.48107	1.41312	0.377486	0.689997	1.1451	0.494028	0.675397	0.724767	0.877977	0.502576
NCS_058	included	N	F	PU	41-45	23.4	-	-	-	-	843.806	1298.99	3689.35	2564.52	11.2527	2236.68	376.447	457.399	20.7419	242.6	481.235	171.644	459.066	6.20994	4.39804	0.57941	0.66627	1.29216	1.56372	10.1383	0.773858	0.769855	5.24736	10.8156	5.73432	1.73505	4.45305	1.02025	9.089	12.8425	3.78621	8.0631	0.712573	10.8646	23.9663	4.94252	8.69569	0.665091	0.610951	7.57194	18.5473	0.628447	0.831603	1.14547	1.22945	0.866203	0.623968	0.709363	0.795376	1.42301	1.03639	0.943732	1.41312	1.7834	1.79686	1.1451	1.37766	1.24368	1.0596	0.877977	0.927254
NCS_059	included	N	M	PU	41-45	25.38	-	-	-	-	3197.86	2768.42	11062	5761.62	11.2527	424.968	1436.91	11.5446	20.7419	436.263	538.049	12.162	1686.27	28.7368	23.195	0.57941	8.08214	15.1641	8.09491	86.3265	0.773858	5.0371	39.9086	97.0995	52.3952	1.73505	22.1258	4.52831	55.2742	92.5511	30.9104	66.9429	0.712573	78.1959	171.634	37.0399	66.8601	0.665091	0.479766	51.2293	126.857	0.628447	0.831603	4.95594	1.22945	0.866203	0.623968	0.709363	0.795376	16.4964	1.03639	18.0081	1.41312	12.5277	10.5432	1.1451	23.148	4.32362	10.235	8.7631	15.6642
NCS_060	included	N	M	PU	36-40	24.82	-	-	-	-	819.223	1102.66	2552.88	780.618	550.55	703.282	2780.61	384.621	104.941	580.516	489.171	549.452	659.443	17.7748	14.7547	1.74484	4.41394	7.38919	5.61462	35.1106	1.94546	4.43421	19.6112	44.0805	19.903	1.73505	11.4572	7.20978	25.2744	55.8698	14.7665	22.3446	2.90532	42.0721	90.0123	17.7037	28.7325	3.19379	5.21771	26.2265	51.437	1.7824	3.00668	4.1449	1.22945	0.866203	0.623968	0.709363	0.795376	5.54355	1.03639	2.89206	1.41312	7.93847	6.51145	1.1451	2.26041	1.93562	2.41013	0.877977	2.63838
NCS_061	included	N	M	PU	61-65	15.96	-	-	-	-	2354.64	3677.88	7200.36	11370.7	398.545	603.094	3510.87	1832.75	20.7419	682.159	1396.54	450.013	1008.75	22.2418	14.9815	1.6855	4.98896	6.39715	7.77663	30.4934	2.03465	3.96715	16.5969	33.1132	20.849	1.73505	12.6432	4.34516	22.8364	34.3056	13.5951	27.7492	1.64639	27.5933	58.7863	17.099	27.2033	0.665091	2.2139	21.9682	46.9767	0.628447	2.74676	7.90131	1.53681	0.866203	1.88365	0.709363	1.40697	7.42326	1.03639	4.82105	1.41312	9.84604	9.58495	1.1451	8.44989	2.03152	3.24101	3.92458	5.77874
NCS_208	excluded	N	F	U	61-65	30.48	-	-	-	-	208.138	443.629	3156.29	801.225	11.2527	558.967	2153.44	378.497	153.347	1324.63	556.234	1128.88	1806.13	1.45089	0.846883	0.57941	0.533016	1.03373	0.914062	1.82782	0.773858	0.615884	1.18613	1.92731	0.913755	1.73505	0.83461	0.647862	4.94694	2.82739	0.799074	1.45852	0.712573	1.28162	11.2315	0.884746	1.61091	0.665091	0.479766	0.740349	3.60606	0.628447	0.831603	0.682635	1.22945	0.866203	0.623968	0.709363	0.795376	0.553013	1.03639	0.48107	1.41312	0.377486	3.93673	1.1451	0.494028	0.675397	0.724767	0.877977	0.502576
NCS_209	included	N	F	U	41-45	17.3	-	-	-	-	1725.54	5423.16	8886.63	3266.47	11.2527	1518.21	1402.57	2174.48	20.7419	4899.31	1907.87	5205.66	4976.58	57.824	21.1949	0.57941	9.78306	8.32018	7.13635	77.1018	0.773858	0.615884	36.8076	58.8048	52.5068	1.73505	18.6035	0.647862	38.2254	52.1571	26.1158	39.2048	0.712573	40.5889	83.1589	31.7684	34.1532	0.665091	0.479766	22.0442	57.5436	0.628447	0.831603	11.6451	1.22945	0.866203	0.623968	0.709363	0.795376	0.553013	1.03639	0.48107	1.41312	0.377486	0.689997	1.1451	0.494028	0.675397	0.724767	0.877977	0.502576
NCS_210	included	N	M	U	36-40	22.4	-	-	-	-	9499.08	15106.7	27088.8	12700.4	11.2527	4519.78	5391	8946.58	20.7419	8134.21	5520.15	5745.07	10690.8	219.763	165.991	24.9133	43.6275	69.2724	49.9952	293.58	13.9167	29.7732	163.733	325.816	118.697	1.73505	83.8716	41.1719	199.128	371.281	77.8461	106.27	10.3033	234.643	573.719	94.9128	117.56	10.8677	28.9257	87.7454	226.786	0.628447	0.831603	72.6905	10.0661	0.866203	12.9233	0.709363	0.795376	55.0318	1.03639	30.2166	1.41312	60.7214	59.7245	1.1451	22.333	0.675397	19.2352	9.5144	18.1227
NCS_211	included	N	F	U	36-40	19.03	-	-	-	-	4399.69	7475.96	8271.37	3963.99	105.024	655.467	979.265	5035.54	20.7419	4730.5	1317.71	3945.47	1413.12	28.8683	22.8858	2.00017	6.95613	9.58022	6.31318	61.5847	0.773858	2.27547	32.1821	61.7972	38.2061	1.73505	18.1894	3.8873	46.5172	73.2466	23.1838	49.1312	0.712573	40.5674	124.684	34.9997	46.8037	1.61636	6.43657	32.4298	109.845	0.628447	7.3499	2.792	1.22945	0.866203	0.623968	0.709363	0.795376	6.43004	1.03639	2.92456	1.41312	5.83343	7.64389	1.1451	7.51571	0.675397	3.07822	3.23124	8.10808
NCS_212	included	N	M	U	36-40	29.57	-	-	-	-	1189.37	1597.21	3480.75	1226.45	330.942	647.896	2673.38	2348.12	20.7419	1418.7	1879.26	487.584	1481.16	31.1775	19.8178	0.57941	4.11709	9.23047	0.914062	46.4659	0.773858	0.615884	25.5176	55.1882	25.7389	1.73505	6.93295	0.647862	32.6038	63.458	14.48	24.7671	0.712573	27.6657	95.5099	18.8279	29.3757	0.665091	0.479766	14.2493	48.2332	0.628447	0.831603	19.8145	1.22945	3.71934	7.92204	0.709363	0.795376	23.036	1.03639	5.41302	1.41312	16.6074	19.7856	1.1451	3.23741	0.675397	3.88576	0.877977	0.502576
NCS_213	included	N	F	U	36-40	24.21	-	-	-	-	291.215	1109.75	2652.46	692.218	141.663	2109.76	933.488	752.287	20.7419	484.33	1325.1	476.141	873.886	23.4575	16.4016	1.51003	4.75102	6.01282	4.10296	34.4189	1.08097	2.02748	18.8936	38.5347	24.3124	1.73505	11.173	3.22481	26.0638	44.5391	17.2231	23.6543	1.17324	30.7512	75.6646	20.6336	27.627	2.72943	5.15733	23.2966	50.5802	2.15376	4.56035	2.97429	1.22945	0.866203	0.623968	0.709363	0.795376	3.22021	1.03639	1.7052	1.41312	3.90114	3.62311	1.1451	2.16616	2.01887	2.32003	0.877977	1.7843
NCS_098	included	N	M	PU	46-50	27.7	-	-	-	-	274.177	523.651	2534.15	870.748	11.2527	703.461	1163.05	594.305	20.7419	859.152	616.83	244.675	1193.32	29.1917	18.0489	0.57941	0.533016	6.20111	0.914062	50.8413	0.773858	0.615884	26.4507	53.1533	28.3358	1.73505	5.85362	0.647862	36.6452	59.1849	17.3197	22.12	0.712573	23.58	96.7513	24.1627	27.5347	0.665091	0.479766	10.0689	54.0006	0.628447	0.831603	9.41225	1.22945	0.866203	0.623968	0.709363	0.795376	11.0204	1.03639	0.48107	1.41312	5.44237	9.16502	1.1451	0.494028	0.675397	0.724767	0.877977	0.502576
NCS_094	included	N	F	PU	41-45	23.5	-	-	-	-	64.3098	1216.5	4554.89	1553.91	11.2527	617.603	560.416	506.225	25.9274	563.542	462.326	475.696	669.315	18.1441	13.4314	1.67312	1.83683	2.61316	1.42082	8.76469	0.773858	0.615884	1.48266	9.98811	9.94572	1.73505	1.91202	0.647862	2.33556	8.00527	4.0571	13.6693	0.712573	8.03808	11.9548	3.86872	11.1691	0.665091	0.479766	10.4548	18.4248	0.628447	0.831603	1.97941	1.22945	0.866203	0.623968	0.709363	0.795376	0.553013	1.03639	0.48107	1.41312	0.377486	0.689997	1.1451	1.79822	0.675397	0.724767	0.877977	0.502576
NCS_214	included	N	M	U	36-40	23.36	-	-	-	-	5240.69	5891.84	17810	4034.19	147.75	547.664	2526.61	1162.41	20.7419	334.158	728.591	274.582	767.419	61.9621	52.6763	0.57941	5.81447	17.1798	13.4619	84.6409	0.773858	10.272	40.3375	107.691	55.387	1.73505	16.9647	16.2501	32.7826	108.973	32.2481	57.2153	6.97824	102.536	144.416	29.8371	53.188	0.665091	0.479766	56.9679	85.9732	0.628447	0.831603	9.90742	1.22945	0.866203	0.623968	0.709363	0.795376	0.553013	1.03639	0.48107	1.41312	8.55793	0.689997	1.1451	0.494028	0.675397	0.724767	0.877977	0.502576
QC_01	QC	QC	QC	QC	QC	QC	QC	QC	QC	QC	2310.46	4390.29	16866.3	10312.1	11.2527	793.968	2441.22	1665.8	20.7419	2109.52	1536.62	2071.2	1811.51	62.4634	35.6607	0.57941	18.8742	24.9246	21.8601	147.083	0.773858	0.615884	82.6979	147.255	88.5727	1.73505	74.6341	11.5728	165.064	179.08	57.8923	87.2079	0.712573	109.641	342.461	94.165	102.309	5.82421	16.6562	73.0829	212.617	0.628447	9.51707	20.1553	1.22945	0.866203	10.6474	0.709363	0.795376	54.371	1.03639	16.8743	1.41312	57.3805	65.1124	1.1451	12.4396	9.53201	19.1539	7.74486	13.6636
QC_02	QC	QC	QC	QC	QC	QC	QC	QC	QC	QC	2315.32	4159.69	17163.8	10012.8	11.2527	741.356	2311.61	1685.72	20.7419	2059.05	1484.64	2005.89	1769.63	65.2838	36.1862	0.57941	22.5453	23.7254	27.8215	160.444	7.68194	10.0708	95.1272	159.334	87.8573	8.30101	82.018	14.8232	179.022	193.522	63.9887	86.3214	0.712573	126.911	363.914	102.58	105.902	7.68494	18.5456	78.9898	219.004	0.628447	13.4848	20.5865	1.22945	0.866203	13.3718	0.709363	5.13535	55.5821	1.03639	18.839	1.41312	59.3903	64.4627	1.1451	14.8356	11.7122	22.2599	8.83091	16.0728
QC_03	QC	QC	QC	QC	QC	QC	QC	QC	QC	QC	2210.67	4307.41	17093.4	10237.3	11.2527	721.084	2296.06	1409.41	20.7419	1783.86	1339.48	1909.54	1609.89	56.3868	30.5147	0.57941	15.6986	14.3378	12.1684	134.362	0.773858	0.615884	79.9412	138.463	75.6523	1.73505	55.9202	0.647862	155.339	169.667	53.5372	75.0991	0.712573	88.0249	318.91	91.1599	87.6088	0.665091	13.1637	53.7638	197.919	0.628447	0.831603	15.5046	1.22945	0.866203	0.623968	0.709363	0.795376	48.0538	1.03639	11.2558	1.41312	41.344	56.737	1.1451	11.2326	0.675397	17.7943	0.877977	10.739
QC_04	QC	QC	QC	QC	QC	QC	QC	QC	QC	QC	2388.81	4783.82	19814.7	10972.8	11.2527	615.239	2565.8	1466.19	20.7419	1985.18	1473.58	2111.95	1829.44	45.8818	22.4939	0.57941	7.83955	7.51498	10.3777	99.3668	0.773858	0.615884	57.7553	99.3133	56.3471	1.73505	49.8345	6.52789	112.305	117.904	39.268	51.4663	0.712573	80.1479	246.093	66.3142	68.1869	0.665091	8.80928	46.5022	143.607	0.628447	0.831603	12.5106	1.22945	0.866203	0.623968	0.709363	0.795376	33.2465	1.03639	6.54563	1.41312	35.9489	45.5488	1.1451	0.494028	0.675397	10.6704	0.877977	6.88454
QC_05	QC	QC	QC	QC	QC	QC	QC	QC	QC	QC	2626.8	5158.95	21198.3	11671.7	11.2527	893.811	2789.87	1691.85	20.7419	2289.13	1567.58	2291.76	2121.08	56.4246	31.4707	0.57941	10.8588	14.0647	15.2032	115.009	0.773858	0.615884	70.2294	114.889	64.516	1.73505	57.8085	6.98749	127.035	134.666	45.493	61.0449	0.712573	86.6539	263.58	73.0517	73.6874	0.665091	11.8568	50.1413	163.034	0.628447	6.55385	18.3597	1.22945	0.866203	6.0912	0.709363	0.795376	38.3572	1.03639	9.08081	1.41312	40.3042	48.7346	1.1451	7.2642	0.675397	11.5865	0.877977	8.49887
QC_06	QC	QC	QC	QC	QC	QC	QC	QC	QC	QC	2868.98	5123.57	19900.4	11462.6	11.2527	1085.8	2915.55	1896.33	20.7419	2424.79	1674.27	2030.74	2299.11	83.7913	47.9681	0.57941	15.9982	28.0134	22.7603	200.275	0.773858	0.615884	111.686	205.801	104.763	1.73505	83.7666	8.77876	216.474	232.904	82.3568	109.551	0.712573	125.765	469.045	124.95	137.396	0.665091	20.154	73.25	270.243	0.628447	11.7705	19.9922	1.22945	0.866203	11.9555	0.709363	0.795376	61.5606	1.03639	18.1432	1.41312	56.664	77.5199	1.1451	9.48199	0.675397	18.4391	0.877977	14.1896
QC_07	QC	QC	QC	QC	QC	QC	QC	QC	QC	QC	2872.16	4701.28	17895	10375.3	11.2527	1295.1	2750.58	2108.42	20.7419	2362.87	1692.48	1952.6	1988.97	73.5072	41.3728	0.57941	22.5428	32.0661	30.9334	192.827	7.29952	6.62908	111.052	192.557	111.077	1.73505	86.5537	13.7891	208.263	229.93	75.662	114.645	0.712573	134.065	430.451	124.459	132.361	7.8908	25.0826	85.3901	263.895	0.628447	17.9479	24.3161	1.22945	0.866203	17.3341	0.709363	0.795376	71.2318	1.03639	26.6042	1.41312	64.1985	77.0946	5.31098	23.8849	11	26.9928	8.03934	23.9972
QC_08	QC	QC	QC	QC	QC	QC	QC	QC	QC	QC	2161.37	3346.71	15418.4	7699.32	11.2527	880.749	1869.17	1708.67	20.7419	2249.23	1347.02	2247.23	1406.51	57.7581	31.5863	0.57941	14.8874	17.819	19.3526	118.764	4.12827	3.80821	69.8783	117.426	66.1057	4.17659	56.5943	9.48642	128.027	136.981	46.5578	69.7641	0.712573	87.9808	261.863	69.0311	75.4926	3.81466	13.1972	55.5673	160.118	0.628447	7.97568	19.5252	1.22945	0.866203	7.67795	0.709363	0.795376	37.45	1.03639	11.8471	1.41312	40.2017	50.964	1.1451	9.3922	5.56817	15.5193	3.79625	11.0499
QC_09	QC	QC	QC	QC	QC	QC	QC	QC	QC	QC	2222.33	4042.9	16851.4	8834.42	11.2527	1146.39	2149.65	2067.55	20.7419	2354.07	1546.22	2006.54	1764.99	62.0662	34.6042	0.57941	18.3373	19.8144	22.8183	143.424	4.55346	8.04712	83.3358	141.436	78.2013	7.30617	72.7568	11.4144	156.019	171.559	55.7593	75.0026	4.83616	111.889	316.242	87.8443	93.056	5.00399	18.1136	68.6225	197.725	0.628447	11.6935	17.9668	1.22945	0.866203	9.03543	0.709363	0.795376	45.5115	1.03639	15.154	1.41312	52.5068	56.5768	1.1451	12.0941	8.34857	15.5488	5.87041	13.4591
QC_10	QC	QC	QC	QC	QC	QC	QC	QC	QC	QC	1900.6	3525.3	14797.7	8059.21	11.2527	1319.75	1785.02	1555.41	20.7419	1762.4	1239.8	1852.19	1408.25	55.7677	33.5214	3.64109	16.2785	18.4003	16.7591	109.017	4.54603	4.84727	62.8285	110.805	64.6241	3.77517	51.7484	7.40608	119.668	130.354	46.8145	64.9187	0.712573	85.1902	252.993	68.8843	74.3567	4.20624	10.6107	53.4362	145.574	0.628447	10.2386	19.0563	1.22945	0.866203	7.9116	0.709363	0.795376	36.394	1.03639	13.3115	1.41312	37.8576	43.479	1.1451	9.5201	5.63537	13.9287	4.23012	9.26507
QC_11	QC	QC	QC	QC	QC	QC	QC	QC	QC	QC	2261.67	4081.04	16681.5	8517.41	11.2527	1136.2	2196.62	1668.37	20.7419	2090.97	1372.6	2021	1623.65	50.0679	26.3547	0.57941	9.14381	11.0193	14.9535	87.7016	0.773858	0.615884	53.1727	92.0923	48.5233	1.73505	40.1284	6.75542	93.2097	103.952	35.4622	50.1939	0.712573	68.3662	204.169	54.6598	57.7165	0.665091	9.38619	41.641	121.735	0.628447	5.71891	15.7899	1.22945	0.866203	5.56761	0.709363	0.795376	30.2965	1.03639	8.92345	1.41312	30.5058	39.6678	1.1451	6.34272	0.675397	8.64521	0.877977	7.02921
QC_12	QC	QC	QC	QC	QC	QC	QC	QC	QC	QC	2106.24	4182.42	15129.2	8889.54	11.2527	1245.57	2073.43	1736.88	20.7419	1982.7	1409.63	1909.62	1503.5	80.1486	48.2573	0.57941	20.2044	25.6955	22.2564	167.76	0.773858	7.27186	102.348	180.506	101.863	6.04566	82.1758	9.74452	198.328	206.433	71.4784	101.074	0.712573	125.625	402.731	109.923	119.196	5.69971	23.1821	80.4852	245.705	0.628447	14.1338	25.6076	1.22945	0.866203	9.57702	0.709363	0.795376	58.1076	1.03639	20.8182	1.41312	55.5244	70.9019	1.1451	14.8314	9.68839	22.1952	6.83541	16.6042
QC_13	QC	QC	QC	QC	QC	QC	QC	QC	QC	QC	2840.55	4648.61	18523.3	10121.7	11.2527	1614.5	2513.01	1971.66	20.7419	2265.43	1542.99	1946.81	1968.81	91.2674	52.985	0.57941	24.4616	26.3562	27.8406	186.872	0.773858	0.615884	102.741	169.426	94.7395	1.73505	90.8233	12.673	190.8	206.897	67.4805	99.2882	0.712573	137.186	391.764	115.994	113.99	0.665091	14.9588	83.6898	232.221	0.628447	10.5137	28.7615	1.22945	0.866203	9.47371	0.709363	0.795376	55.2522	1.03639	17.8749	1.41312	66.071	71.2215	1.1451	14.2828	8.00359	19.3212	0.877977	12.8044
QC_14	QC	QC	QC	QC	QC	QC	QC	QC	QC	QC	2110.03	3730.96	15410.8	7919.37	11.2527	706.37	1937.64	1657.1	20.7419	2123.66	1268.25	2054.36	1489.92	57.9233	34.3589	0.57941	16.2073	20.0707	22.0021	139.167	0.773858	6.43579	86.4545	140.674	81.5254	5.41212	72.2306	7.81389	156.756	161.709	60.3394	81.419	0.712573	108.139	316.951	90.4033	91.1333	0.665091	15.5505	65.5941	195.281	0.628447	11.2724	17.0843	1.22945	0.866203	8.16442	0.709363	0.795376	45.4877	1.03639	15.405	1.41312	47.3288	58.3182	1.1451	10.7096	8.25707	16.0638	0.877977	13.1373
QC_15	QC	QC	QC	QC	QC	QC	QC	QC	QC	QC	2272.37	3795.91	16824.6	8511.35	11.2527	1018.6	2011.13	1914.71	20.7419	2222.4	1420.68	2084.9	1659.73	57.1431	29.1319	0.57941	17.438	18.426	23.1918	144.787	5.59702	6.71265	84.3629	140.923	74.3318	7.16431	73.7067	10.9214	154.178	164.432	52.2354	75.6375	0.712573	114.163	313.588	86.9107	89.0528	0.665091	14.8636	65.1619	178.709	0.628447	11.3831	15.8029	1.22945	0.866203	8.4347	0.709363	0.795376	47.6767	1.03639	13.1291	1.41312	48.2973	56.065	1.1451	11.2631	5.58753	16.2269	0.877977	12.1741
QC_16	QC	QC	QC	QC	QC	QC	QC	QC	QC	QC	2191.87	4010.88	16504.8	8648.3	11.2527	1274.83	2097.31	1629.89	20.7419	2034.77	1319.68	1890.54	1542.73	55.0532	30.414	0.57941	12.6304	15.6763	15.8312	115.378	0.773858	0.615884	70.3603	115.549	63.0146	1.73505	58.7391	6.29148	127.905	137.083	45.3897	60.0572	0.712573	93.1729	267.86	70.9169	75.0428	0.665091	12.0788	52.7115	156.771	0.628447	6.8151	15.1757	1.22945	0.866203	0.623968	0.709363	0.795376	36.722	1.03639	10.1608	1.41312	37.0302	48.3321	1.1451	7.79753	0.675397	12.0055	0.877977	7.26649
QC_17	QC	QC	QC	QC	QC	QC	QC	QC	QC	QC	2541.71	4814.75	19134.7	10391	11.2527	1352.66	2634.52	1722.72	20.7419	2142.78	1627.78	2092.39	1922.81	59.2841	26.7807	0.57941	13.6471	15.7775	20.7035	132.527	0.773858	5.66778	78.4718	134.083	71.417	1.73505	68.7728	7.86618	153.653	161.203	48.8576	66.5345	0.712573	104.44	323.083	83.5926	85.7329	0.665091	13.8621	61.5484	177.711	0.628447	8.0863	13.1885	1.22945	0.866203	0.623968	0.709363	0.795376	42.0479	1.03639	11.1405	1.41312	43.8759	52.4555	1.1451	7.29003	0.675397	12.7046	0.877977	9.44818
QC_18	QC	QC	QC	QC	QC	QC	QC	QC	QC	QC	3162.39	5790.75	21767.9	11832.5	11.2527	1522.73	3250.06	2300.51	20.7419	2852.5	1979.64	2271.47	2433.69	57.4978	32.5515	0.57941	16.1787	17.313	24.2958	167.492	0.773858	0.615884	100.614	174.549	87.6466	1.73505	81.4958	8.70566	188.769	199.204	66.9007	84.9725	0.712573	132.571	410.65	108.505	118.22	0.665091	15.3835	74.196	230.852	0.628447	8.98552	16.8337	1.22945	0.866203	0.623968	0.709363	0.795376	52.2463	1.03639	10.4686	1.41312	53.6444	69.2447	1.1451	7.80776	0.675397	14.7774	0.877977	7.62139
KCS_021	included	T	M	PUT	51-55	UNK	ccRCC	pT1a	G2	N0M0	484.26	1945.53	10918.5	5336.86	11.2527	584.221	2158.04	2537.78	20.7419	2937.1	1129.78	1271.36	951.639	40.3886	24.91	0.57941	7.24805	15.1904	11.5447	113.959	0.773858	0.615884	70.0469	137.47	90.0089	1.73505	50.3858	0.647862	156.078	174.273	64.2527	107.021	0.712573	75.672	359.307	107.219	138.218	0.665091	17.6606	45.6508	322.36	0.628447	26.8536	19.5919	1.22945	0.866203	10.7991	0.709363	0.795376	64.2447	1.03639	14.5831	1.41312	60.5777	88.2565	1.1451	11.4398	0.675397	22.2717	0.877977	20.496
KCS_022	included	T	M	PUT	81-85	23.88	ccRCC	pT1a	G1	N0M0	1490.47	5036.4	19321.5	4610.23	11.2527	1774.18	1696.73	1398.22	20.7419	1229.44	1583.08	144.903	3216.79	34.2763	12.2933	0.57941	5.94431	6.29104	8.28665	75.8902	0.773858	0.615884	47.7586	69.5248	35.4491	1.73505	34.5414	0.647862	89.9255	84.5974	27.431	29.9595	0.712573	56.9278	174.191	51.963	39.9146	0.665091	0.479766	22.1235	92.7221	0.628447	0.831603	10.3879	1.22945	0.866203	0.623968	0.709363	0.795376	24.3234	1.03639	0.48107	1.41312	26.7234	30.8586	1.1451	0.494028	0.675397	0.724767	0.877977	0.502576
KCS_023	included	T	F	PUT	81-85	28.04	ccRCC	pT2b	G2-3	N0M1	1098.78	4014.14	13460.8	8573.36	721.398	1827.13	2862.12	7824.78	150.695	3561.17	5617.89	1725.35	2457.86	25.1105	12.8841	0.57941	0.533016	1.03373	0.914062	60.4947	0.773858	0.615884	33.2413	58.4415	27.4424	1.73505	26.5634	0.647862	66.55	74.0623	15.8189	33.5025	0.712573	39.4165	147.841	29.5944	42.4488	0.665091	0.479766	20.406	103.27	0.628447	0.831603	14.9037	1.22945	0.866203	0.623968	0.709363	0.795376	17.7102	1.03639	0.48107	1.41312	26.1973	22.864	1.1451	0.494028	0.675397	0.724767	0.877977	0.502576
KCS_024	included	T	M	PUT	51-55	27.08	ccRCC	pT2a	G2	N0M0	2915.76	8089.43	6804.22	10949.1	163.18	314.082	669.203	1944.73	20.7419	962.952	2306.38	596.923	1410.6	36.3817	24.4744	3.8945	12.2197	16.6965	13.6215	91.2852	3.56846	6.65865	48.7663	90.3507	57.5114	2.57536	28.5119	7.87923	82.8741	105.18	39.0651	39.4574	3.07207	63.1638	201.224	63.6551	48.059	5.12192	12.3756	40.4213	120.432	2.25969	9.64129	9.74403	1.22945	0.866203	5.83955	0.709363	0.795376	21.312	1.03639	8.69308	1.41312	20.8322	25.9474	2.2567	7.68075	3.00052	7.44724	4.06372	9.98187
KCS_025	excluded	T	M	PUT	61-65	24.69	ccRCC	pT1b	G2	N0M0	19206.4	31523.6	178123	79374.4	11.2527	8177.2	3303.25	9965.83	20.7419	7066.55	8296.76	2328.24	9405.12	197.541	118.776	0.57941	0.533016	72.1496	59.5752	624.239	0.773858	0.615884	350.163	614.358	325.128	1.73505	234.484	32.8417	576.392	655.161	219.64	346.579	0.712573	525.776	1378.81	335.307	402.128	0.665091	39.0602	345.578	941.857	0.628447	38.4241	66.4057	1.22945	0.866203	43.8923	0.709363	0.795376	233.707	1.03639	65.481	1.41312	345.521	329.942	1.1451	64.1893	0.675397	53.1877	0.877977	83.1885
KCS_026	included	T	M	PUT	61-65	21.33	ccRCC	pT1a	G2	N0M0	833.1	1477.18	2994.22	3424.27	11.2527	525.779	658.011	11.5446	44.4156	95.0053	81.8978	210.858	318.142	16.826	14.3505	0.57941	0.533016	1.03373	0.914062	17.5929	0.773858	0.615884	7.5053	25.8704	11.8964	1.73505	6.04019	0.647862	19.8241	30.7926	5.67079	11.359	0.712573	12.3138	53.8452	16.9787	17.9543	0.665091	0.479766	10.0758	38.0079	0.628447	0.831603	89.971	1.22945	0.866203	0.623968	0.709363	0.795376	16.7717	1.03639	0.48107	4.92915	54.0023	20.6869	1.1451	0.494028	0.675397	0.724767	0.877977	0.502576
KCS_027	included	T	F	PU	61-65	26.67	ccRCC	pT1b	G2	N0M0	312.401	1287.51	6403.4	3650.34	266.241	9604.09	6015.44	3190.06	2173.5	3978.35	3848.74	4342.77	3408.55	21.4472	16.5833	0.57941	0.533016	7.23592	7.86641	80.7137	0.773858	0.615884	46.0536	88.8174	36.9479	1.73505	26.6233	4.71744	75.5669	107.423	27.1587	31.099	0.712573	69.1945	209.689	47.1748	38.6335	0.665091	9.69435	29.3409	83.3981	0.628447	0.831603	0.682635	1.22945	0.866203	0.623968	0.709363	0.795376	9.50659	1.03639	0.48107	1.41312	7.7061	18.2199	1.1451	0.494028	0.675397	0.724767	0.877977	0.502576
KCS_028	included	T	M	PUT	51-55	22.64	ccRCC	pT1b	G2	N0M0	427.078	1491.09	3185.19	3181.08	11.2527	4400.73	233.448	11.5446	20.7419	40.3878	785.563	510.951	1018.64	53.3655	15.8902	0.57941	0.533016	1.03373	0.914062	16.0607	0.773858	0.615884	1.18613	12.4324	5.82446	4.43732	23.9482	0.647862	5.68782	8.90821	0.799074	9.30927	0.712573	10.8622	19.7417	0.884746	9.1481	0.665091	0.479766	10.3888	15.3997	0.628447	0.831603	0.682635	1.22945	0.866203	0.623968	0.709363	0.795376	0.553013	1.03639	0.48107	1.41312	0.377486	0.689997	1.1451	0.494028	0.675397	0.724767	0.877977	0.502576
KCS_029	included	T	F	PU	71-75	20.7	ccRCC	pT2a	G3	N0M0	642.271	2785.98	11037	9929.58	11.2527	6265.82	2869.05	1098.55	20.7419	1571.53	1748.54	2746.16	2855.84	39.6548	19.3739	0.57941	7.14432	7.45866	9.42895	82.7914	0.773858	0.615884	42.7711	78.2262	43.6417	1.73505	44.8586	0.647862	77.9172	85.0206	25.1046	47.0965	0.712573	55.4154	149.535	37.5947	54.8013	0.665091	0.479766	40.0789	103.76	0.628447	0.831603	0.682635	1.22945	0.866203	0.623968	0.709363	0.795376	23.2132	1.03639	0.48107	1.41312	17.5017	24.68	1.1451	0.494028	0.675397	0.724767	0.877977	0.502576
KCS_030	excluded	T	F	PUT	66-70	26.81	ccRCC	pT1a	G2	N0M0	51.4478	1981.4	5357.94	8009.23	11.2527	30440	706.071	2243.51	20.7419	40.3878	831.193	12.162	1605.99	57.5151	24.7658	0.57941	0.533016	1.03373	0.914062	90.319	0.773858	0.615884	48.5023	95.263	24.1599	1.73505	18.5542	0.647862	82.656	118.102	13.9439	30.5021	0.712573	72.5999	227.522	32.2209	36.0394	0.665091	0.479766	28.3602	95.5214	0.628447	0.831603	0.682635	1.22945	0.866203	0.623968	0.709363	0.795376	0.553013	1.03639	0.48107	1.41312	0.377486	0.689997	1.1451	0.494028	0.675397	0.724767	0.877977	0.502576
KCS_031	included	T	M	PUT	31-35	24.8	ccRCC	pT3a	G3	N0M0	1528.43	1769.76	3256.4	3746.19	11.2527	57.6894	494.732	434.442	20.7419	710.871	280.653	210.938	375.698	11.2414	5.75753	0.57941	2.63372	3.40812	4.02447	27.9802	0.773858	1.29868	16.4986	24.9054	15.3582	1.73505	11.6047	0.647862	24.3393	26.4764	10.2299	13.4008	0.712573	17.6001	46.9875	12.4622	14.0797	0.665091	0.479766	9.0514	28.3156	0.628447	0.831603	1.77391	1.22945	0.866203	0.623968	0.709363	0.795376	6.1995	1.03639	1.48622	1.41312	7.76902	8.40406	1.1451	1.24395	0.675397	0.724767	0.877977	0.502576
KCS_032	included	T	F	PUT	66-70	19.2	ccRCC	pT1b	G1-2	N0M0	114.065	780.14	2231.64	1384.79	11.2527	186.224	77.6127	145.328	20.7419	40.3878	9.4044	12.162	86.5244	6.97837	3.82434	0.57941	0.533016	1.03373	0.914062	14.634	0.773858	0.615884	7.81366	17.7842	8.16573	1.73505	2.82994	0.647862	12.0454	22.5059	6.04983	9.31166	0.712573	13.0763	37.8098	7.99445	11.8514	0.665091	0.479766	11.0133	26.4215	0.628447	0.831603	0.682635	1.22945	0.866203	0.623968	0.709363	0.795376	2.42669	1.03639	0.48107	1.41312	0.377486	2.41431	1.1451	0.494028	0.675397	0.724767	0.877977	0.502576
KCS_033	included	T	M	PUT	71-75	24.84	ccRCC	pT1b	G4 (sarcomatoid)	N0M0	2570.8	8435.81	60170	50175.6	844.666	46.1515	16707.4	6085.98	653.002	4390.96	8944.45	1937.17	5306.13	103.227	55.0983	0.57941	22.7945	23.0665	41.0939	204.56	0.773858	0.615884	105.194	195.066	100.633	33.5424	147.417	11.4884	236.268	235.667	65.6778	124.958	0.712573	119.715	435.687	96.3174	151.873	0.665091	26.2987	92.7961	282.501	0.628447	17.1655	77.3289	1.22945	24.2025	52.4133	0.709363	24.8667	151.684	13.1683	15.1036	15.6112	150.515	204.768	1.1451	0.494028	0.675397	20.4566	0.877977	8.93111
KCS_034	included	T	M	PUT	46-50	27.77	ccRCC	pT3a	G2	N0M0	878.213	1381.49	1277.68	1060.76	11.2527	210.202	97.0159	107.814	20.7419	176.543	114.926	139.406	253.797	5.91526	1.76241	0.57941	1.24143	1.03373	1.14258	12.0508	0.773858	0.615884	4.98939	7.62439	5.37836	1.73505	5.15836	0.647862	10.9012	7.46084	3.29351	3.94227	0.712573	7.01641	15.9837	5.44739	4.18962	0.665091	0.479766	4.16689	9.77319	0.628447	0.831603	2.34688	1.22945	0.866203	0.623968	0.709363	0.795376	2.57726	1.03639	0.48107	1.41312	3.57167	3.29637	1.1451	0.494028	0.675397	0.724767	0.877977	0.502576
KCS_035	included	T	M	PU	51-55	37.01	ccRCC	pT3a	G4 (sarcomatoid)	N1M1	6608.24	11011	56470.9	31372.2	11.2527	7963.57	722.244	5676.2	20.7419	10796.6	4279.97	2423.95	11209.5	182.459	60.3062	0.57941	41.6922	23.4358	120.444	264.356	25.3395	14.0185	124.145	172.809	62.6871	69.7601	283.486	24.673	289.701	220.372	47.4772	51.2334	9.81493	208.553	398.597	65.4041	81.7898	10.4001	22.0233	94.1445	147.916	0.628447	0.831603	219.26	1.22945	54.2222	116.791	0.709363	104.319	430.025	51.3182	23.7303	75.3756	493.167	477.858	1.1451	0.494028	50.0664	47.6511	0.877977	0.502576
KCS_036	included	T	M	PUT	71-75	24.91	papRCC	pT3a	G3	N0M0	1436.51	4171.95	36723	17103.5	11.2527	374.449	5733.9	342.666	20.7419	2889.1	2076.1	832.819	5878.93	38.0872	0.846883	0.57941	0.533016	1.03373	0.914062	93.1879	0.773858	0.615884	42.3054	88.6646	60.3456	1.73505	42.5217	0.647862	114.296	110.988	33.2966	39.0439	0.712573	59.7841	226.691	70.3208	62.1595	0.665091	0.479766	33.5541	144.194	0.628447	0.831603	0.682635	1.22945	0.866203	0.623968	0.709363	0.795376	34.2501	1.03639	0.48107	1.41312	41.7896	56.6256	1.1451	0.494028	0.675397	0.724767	0.877977	0.502576
KCS_037	included	T	F	PUT	56-60	31.64	ccRCC	pT3b	G3	N0M0	2539.62	8429.51	42039.6	15407.5	11.2527	1378.72	2159.42	842.632	20.7419	1651.13	2857.18	3240.15	1682.28	91.1789	73.4982	0.57941	0.533016	1.03373	32.0532	69.7348	0.773858	0.615884	21.7912	58.8097	19.9796	38.5146	124.539	0.647862	47.566	84.8387	0.799074	1.45852	0.712573	66.0408	124.6	0.884746	1.61091	0.665091	0.479766	25.9573	57.0776	0.628447	0.831603	96.2387	1.22945	0.866203	31.6097	0.709363	27.3647	96.5315	1.03639	0.48107	1.41312	147.019	48.3425	1.1451	0.494028	0.675397	0.724767	0.877977	0.502576
KCS_038	included	T	M	PU	66-70	32.51	ccRCC	pT1b	G2	N0M0	580.639	2305.12	9872.61	11200.6	563.653	467.819	9987.27	279.394	20.7419	433.841	928.258	12.162	1280.95	34.9652	16.1663	0.57941	0.533016	7.50943	0.914062	72.9371	0.773858	0.615884	42.5203	68.903	45.0426	1.73505	18.9745	0.647862	76.3249	85.6407	29.7818	38.8167	0.712573	55.0399	195.754	50.8146	44.5915	0.665091	0.479766	29.144	101.486	0.628447	0.831603	25.5729	1.22945	0.866203	8.56212	0.709363	0.795376	36.1864	1.03639	0.48107	1.41312	38.3225	51.2121	1.1451	0.494028	0.675397	0.724767	0.877977	0.502576
KCS_039	included	T	F	PU	71-75	28.01	ccRCC	pT1a	G2	N0M0	741.696	2177.65	11135.2	9621.43	11.2527	167.821	1169.49	658.831	20.7419	842.688	611.566	254.271	728.831	42.8798	32.9788	4.06286	8.09644	14.9043	12.3381	62.2132	3.51125	4.82175	44.9378	65.5924	24.1546	1.73505	25.2864	6.91908	73.2817	89.0373	16.4819	24.4238	4.33325	75.1719	184.52	34.163	32.4774	5.55691	12.0544	24.3927	68.1235	0.628447	2.67514	4.72491	1.22945	0.866203	0.623968	0.709363	0.795376	11.9823	1.03639	5.52585	1.41312	12.057	15.7902	1.1451	4.33528	4.25833	8.08751	0.877977	5.15072
KCS_040	included	T	M	PUT	46-50	27.47	ccRCC	pT3a	G2-3	N0M0	9166.67	15463.5	67145.9	46739.8	1609.18	793.294	37586	12604.4	336.193	35719.8	9772	1897.06	45654.5	88.1573	63.7361	8.71687	48.0116	46.0034	31.391	280.605	0.773858	9.83347	162.799	286.575	206.192	1.73505	120.591	16.8865	298.703	335.147	142.206	200.181	0.712573	182.66	622.77	277.166	244.341	14.0985	47.9319	149.201	451.59	13.1433	43.5456	51.3193	1.22945	17.7158	61.9507	0.709363	25.4734	166.532	20.0797	21.5455	1.41312	157.939	229.075	1.1451	42.545	9.72763	22.7495	24.5311	38.4441
KCS_041	included	T	F	PUT	71-75	31.25	ccRCC	pT1a	G2	N0M0	373.447	682.361	1385.22	1302.42	11.2527	668.438	1038.63	340.4	26.3105	701.4	544.412	336.081	1263.64	2.9901	0.846883	0.57941	0.533016	1.03373	0.914062	7.16788	0.773858	0.615884	3.96211	5.63491	3.5022	1.73505	2.57743	0.647862	6.52971	8.31249	2.67417	4.29304	0.712573	5.11439	14.668	3.41239	6.04898	0.665091	0.479766	3.70651	11.5577	0.628447	0.831603	0.682635	1.22945	0.866203	0.623968	0.709363	0.795376	1.08403	1.03639	0.48107	1.41312	1.75111	1.8067	1.1451	0.494028	0.675397	0.724767	0.877977	0.502576
KCS_042	excluded	T	M	PUT	71-75	30.04	oncocytic adenoma	n.d.	n.d.	n.d.	2686.57	8349.99	35568.6	62738.5	11.2527	1805.19	1459.08	9328.9	20.7419	11333.9	4754	5942.79	5663.92	147.401	102.911	0.57941	0.533016	1.03373	0.914062	456.996	0.773858	0.615884	204.59	393.671	254.979	1.73505	193.211	0.647862	404.034	481.446	163.181	242.804	0.712573	349.521	883.894	244.363	283.585	0.665091	0.479766	175.776	581.392	0.628447	0.831603	0.682635	1.22945	0.866203	0.623968	0.709363	0.795376	0.553013	1.03639	0.48107	1.41312	49.0476	48.7033	1.1451	0.494028	0.675397	0.724767	0.877977	0.502576
KCS_043	included	T	M	PUT	46-50	33.21	ccRCC	pT3a	G2	N1M1	92.953	500.647	1579.35	1781.4	11.2527	90.371	162.284	87.118	20.7419	139.2	179.345	130.499	227.157	5.41037	2.85194	0.57941	0.533016	1.03373	0.914062	8.82802	0.773858	0.615884	3.48962	9.88256	2.2067	1.73505	8.76909	0.647862	14.4472	10.7255	0.799074	2.8224	0.712573	8.58962	27.5217	2.42642	3.63213	0.665091	0.479766	2.38026	11.5404	0.628447	0.831603	2.66798	1.22945	0.866203	0.623968	0.709363	0.795376	6.41576	1.03639	0.48107	1.41312	8.24781	9.72927	1.1451	0.494028	0.675397	0.724767	0.877977	0.502576
KCS_044	excluded	T	M	PUT	66-70	32.11	ccRCC	pT1a	G1	N0M0	867.86	7031.69	36554.2	22778	11.2527	46.1515	2245.89	11.5446	20.7419	40.3878	955.605	12.162	1982.59	124.21	100.202	0.57941	0.533016	1.03373	0.914062	73.9211	0.773858	0.615884	1.18613	94.1206	53.4097	1.73505	0.83461	0.647862	32.9347	74.9238	0.799074	76.2349	0.712573	62.1611	164.107	0.884746	82.4614	0.665091	0.479766	67.7708	166.086	0.628447	0.831603	124.494	1.22945	0.866203	0.623968	0.709363	0.795376	56.8084	1.03639	0.48107	1.41312	52.4597	30.1633	1.1451	0.494028	0.675397	0.724767	0.877977	0.502576
KCS_045	included	T	M	PUT	81-85	23.66	ccRCC	pT3a	G3	N0M0	3136.07	3716.54	10163.4	1919.95	56.7405	220.106	511.246	1307.25	20.7419	536.554	1125.37	330.19	503.799	16.9564	6.44103	0.57941	0.533016	1.03373	0.914062	21.6596	0.773858	0.615884	13.1268	18.2583	12.2233	1.73505	9.62119	0.647862	26.5699	23.1837	7.72865	15.4385	0.712573	15.5587	51.2545	12.5184	17.5578	0.665091	0.479766	10.8016	36.1121	0.628447	0.831603	10.6127	1.22945	0.866203	3.77728	0.709363	0.795376	15.3461	1.03639	0.48107	1.41312	19.3016	19.3137	1.1451	0.494028	0.675397	0.724767	0.877977	0.502576
KCS_046	excluded	T	F	PUT	66-70	UNK	ccRCC	pT3a	G3	N0M0	2819.03	7866.36	13945.9	17994.6	11.2527	5372.08	3019.57	11.5446	20.7419	40.3878	9.4044	12.162	86.5244	1.45089	0.846883	0.57941	0.533016	1.03373	0.914062	117.424	0.773858	0.615884	1.18613	135.182	0.913755	1.73505	0.83461	0.647862	77.6278	212.146	0.799074	1.45852	0.712573	92.6254	372.531	0.884746	46.6874	0.665091	0.479766	0.740349	155.087	0.628447	0.831603	52.4245	1.22945	0.866203	0.623968	0.709363	0.795376	0.553013	1.03639	0.48107	1.41312	58.2183	0.689997	1.1451	0.494028	0.675397	0.724767	0.877977	0.502576
KCS_047	included	T	M	PUT	41-45	35.65	ccRCC	pT1b	G1	N0M0	355.442	671.401	337.39	792.303	11.2527	340.429	156.953	11.5446	20.7419	227.966	9.4044	12.162	262.022	1.45089	0.846883	0.57941	0.533016	1.03373	0.914062	18.3485	0.773858	0.615884	8.14743	33.2816	13.8957	1.73505	0.83461	0.647862	20.0855	34.379	11.725	10.542	0.712573	24.1324	82.4586	35.7981	19.5444	0.665091	0.479766	14.5208	56.8361	0.628447	0.831603	0.682635	1.22945	0.866203	0.623968	0.709363	0.795376	0.553013	1.03639	0.48107	1.41312	0.377486	0.689997	1.1451	0.494028	0.675397	0.724767	0.877977	0.502576
KCS_048	included	T	F	PUT	61-65	29.74	ccRCC	pT3a	G3	N0M0	572.992	1640.88	5158.45	3672.4	11.2527	2774.95	650.301	231.552	20.7419	320.337	303.728	214.124	86.5244	16.5334	10.1206	0.57941	0.533016	1.03373	0.914062	47.3523	0.773858	0.615884	25.6781	57.3197	30.1394	1.73505	22.8371	0.647862	48.9476	72.7689	20.4243	31.913	0.712573	56.5584	133.947	36.7722	42.5411	0.665091	0.479766	43.057	93.7826	0.628447	0.831603	0.682635	1.22945	0.866203	0.623968	0.709363	0.795376	10.0901	1.03639	0.48107	1.41312	15.4281	17.7966	1.1451	0.494028	0.675397	0.724767	0.877977	0.502576
KCS_049	included	T	M	PUT	71-75	31.02	ccRCC	pT3a	G3	N0M0	240.648	647.124	1392.53	1753.1	27.9553	438.13	406.181	1141.42	20.7419	591.173	609.106	232.452	362.146	4.06996	2.1129	0.57941	0.533016	1.03373	0.914062	5.34714	0.773858	0.615884	2.5088	5.19428	3.38339	1.73505	1.64819	0.647862	3.16409	5.63946	1.89743	4.50341	0.712573	3.30314	9.51191	2.78479	5.19778	0.665091	0.479766	3.12662	9.3406	0.628447	0.831603	2.28997	1.22945	0.866203	0.623968	0.709363	0.795376	1.8424	1.03639	0.48107	1.41312	2.79129	1.49079	1.1451	0.494028	0.675397	0.724767	0.877977	0.502576
KCS_050	excluded	T	F	PUT	76-80	27.48	ccRCC	pT1b	G2	N0M0	3184	5610.01	58750.8	23776	11.2527	678.086	12486	11.5446	1289.17	40.3878	9.4044	12.162	1541.6	54.8573	0.846883	0.57941	0.533016	1.03373	0.914062	91.6094	0.773858	0.615884	1.18613	71.6548	0.913755	1.73505	194.79	0.647862	120.64	89.2037	0.799074	1.45852	0.712573	150.835	222.303	0.884746	1.61091	0.665091	0.479766	0.740349	60.463	0.628447	0.831603	78.4501	1.22945	0.866203	72.8145	0.709363	75.8345	289.09	1.03639	0.48107	64.5193	449.838	276.971	1.1451	0.494028	76.9356	0.724767	0.877977	0.502576
KCS_051	included	T	M	PUT	56-60	24.78	ccRCC	pT3a	G4 (sarcomatoid)	NxM0	4844.25	12011.2	136409	33065.6	452.034	516.797	2217.93	6980.05	20.7419	24916.1	3383.25	2598.29	4107.05	199.425	76.7935	0.57941	77.2207	41.8372	143.896	394.866	39.8744	15.2215	200.479	228.483	183.736	125.279	426.153	23.1474	430.049	225.364	126.448	104.103	16.3066	234.183	473.007	216.065	123.835	11.5994	23.529	132.479	236.844	0.628447	12.9269	123.665	1.22945	60.8717	144.724	0.709363	129.553	362.144	52.6287	21.1774	117.589	572.119	377.68	1.1451	0.494028	54.9924	29.6754	0.877977	0.502576
KCS_052	included	T	M	PUT	76-80	24.76	ccRCC	pT3a	G3	N0M0	114.363	3442.25	15540.4	22399	818.158	772.907	7556.07	2651.65	1793.52	11939.6	10082.2	10293.4	24001.1	13.7973	9.06737	0.57941	0.533016	2.30526	2.88577	22.3539	0.773858	0.615884	10.615	21.1369	8.81364	1.73505	14.2428	0.647862	18.4122	22.0496	4.41744	10.5797	0.712573	16.6418	37.5496	7.34135	11.1446	0.665091	0.479766	9.05407	21.7277	0.628447	0.831603	7.67728	1.22945	0.866203	4.68523	0.709363	0.795376	16.1455	1.03639	0.48107	1.41312	21.2866	13.6927	1.1451	0.494028	4.17785	0.724767	0.877977	0.502576
KCS_053	included	T	M	PUT	56-60	23.67	ccRCC	pT1a	G3	N0M0	3405.89	3993.22	13620.3	6505.36	11.2527	202.432	406.782	814.735	20.7419	1433.01	695.47	836.363	1128.65	28.7176	12.4462	0.57941	5.30281	5.28942	14.8973	70.8357	0.773858	0.615884	37.1709	63.5067	32.5546	4.37617	34.9259	4.03916	56.6295	72.2893	19.8092	30.476	0.712573	50.5134	111.395	25.5895	33.3253	0.665091	0.479766	31.3855	61.3289	0.628447	0.831603	10.3106	1.22945	0.866203	0.623968	0.709363	0.795376	19.2806	1.03639	0.48107	1.41312	31.4687	17.0987	1.1451	4.52165	0.675397	0.724767	0.877977	0.502576
KCS_054	included	T	M	PU	66-70	35.64	ccRCC	pT1a	G2	N0M0	1060.98	1792.42	6617.76	5613.99	199.064	1071.89	3823.98	1648.42	403.71	1817.08	1139.28	842.946	2019.35	14.2715	9.81066	0.57941	1.00005	1.35731	2.01903	10.6758	0.773858	0.615884	5.28222	11.8928	3.80994	1.73505	6.34549	0.879459	10.4454	14.7138	1.96598	5.4638	0.712573	12.3388	27.7145	4.23942	6.39856	0.665091	0.479766	6.14829	12.4585	0.628447	0.831603	7.36552	1.22945	1.28421	3.01874	0.709363	1.8866	9.46318	1.03639	0.48107	1.7664	16.0422	13.1799	1.1451	0.494028	0.844247	1.23085	0.877977	0.502576
KCS_055	included	T	M	PUT	36-40	27.45	ccRCC	pT1b	G1	N0M0	363.564	747.84	2070.27	1558.83	11.2527	394.234	676.637	256.187	20.7419	732.195	239.739	402	460.301	9.48597	6.63061	0.57941	1.43405	2.39048	2.33746	16.6044	0.773858	0.615884	8.45384	16.2867	9.54372	1.73505	5.45936	1.54077	13.0931	17.8491	5.8549	10.6831	0.712573	13.9222	34.8476	9.00981	12.4897	0.665091	0.479766	10.7099	26.589	0.628447	1.0395	4.40431	1.22945	0.866203	1.60196	0.709363	0.795376	6.92537	1.03639	0.48107	1.41312	8.33286	7.04323	1.1451	0.494028	0.675397	0.724767	0.877977	0.910161
KCS_056	included	T	F	PUT	41-45	21.45	ccRCC	pT1b	G1	N0M0	1413.62	2421.94	3649.64	2440.58	62.1236	2286.86	336.942	1065.59	20.7419	1209.7	518.254	283.74	664.977	22.7201	6.33261	0.57941	9.32308	4.53998	5.43336	40.7067	1.79772	1.80533	23.4436	34.4247	14.8623	2.30906	40.4226	2.78934	42.2113	36.8751	11.3072	13.1945	0.712573	23.0777	61.5584	15.1427	16.4724	0.665091	2.02842	12.1626	29.7177	0.628447	1.19645	2.22518	1.22945	0.866203	0.623968	0.709363	0.795376	4.48509	1.03639	1.29838	1.41312	4.63989	4.72007	1.1451	0.494028	2.00375	1.96816	0.877977	0.502576
KCS_057	excluded	T	M	PUT	76-80	31.14	ccRCC	pT1b	G2	N0M0	44115.4	108075	233026	246037	12151.3	4174.74	219138	1905.56	8932.38	2531.52	7777.67	2226.19	12988	389.085	257.064	0.57941	0.533016	52.3274	79.4724	479.504	0.773858	0.615884	206.286	604.005	261.425	1.73505	265.833	0.647862	419.301	709.219	156.026	270.675	0.712573	630.045	1244.69	324.34	348.169	0.665091	0.479766	307.039	724.749	0.628447	0.831603	304.631	1.22945	0.866203	147.728	0.709363	93.3164	454.965	1.03639	0.48107	1.41312	633.505	485.829	1.1451	0.494028	0.675397	0.724767	0.877977	0.502576
KCS_058	included	T	M	PUT	61-65	29.07	ccRCC	pT2b	G3	N0M0	6979.54	7018.91	15607.5	27769.1	266.622	792.661	1434.89	1191.97	20.7419	1139.74	1471.28	167.96	2236.33	15.9646	5.83229	0.57941	0.533016	1.03373	7.8081	39.0772	0.773858	0.615884	18.3069	36.4822	30.0774	3.42396	27.9934	0.647862	39.6094	40.2149	20.5778	22.8484	0.712573	29.0417	77.6024	33.8909	25.6671	0.665091	0.479766	27.812	56.9569	0.628447	0.831603	10.1178	1.22945	0.866203	5.19774	0.709363	3.91479	21.8311	1.03639	0.48107	1.41312	32.2055	26.9234	1.1451	0.494028	0.675397	0.724767	0.877977	0.502576
KCS_059	included	T	F	PUT	66-70	30.12	chRCC	pT2a	Gx	N0M0	203.082	780.722	3113.19	2488.31	11.2527	1274.71	420.149	199.633	20.7419	215.005	335.096	67.1007	249.774	6.64907	0.846883	0.57941	0.533016	1.03373	0.914062	12.3497	0.773858	0.615884	6.59974	14.5988	7.4792	1.73505	6.19662	0.647862	17.3846	15.6691	4.01674	9.90744	0.712573	12.991	39.8963	7.66009	13.6392	0.665091	0.479766	8.53287	30.95	0.628447	0.831603	0.682635	1.22945	0.866203	0.623968	0.709363	0.795376	0.553013	1.03639	0.48107	1.41312	0.377486	0.689997	1.1451	0.494028	0.675397	0.724767	0.877977	0.502576
KCS_060	excluded	T	F	PUT	76-80	24.34	ccRCC	pT3a	G4	N0M0	1778.52	7903.66	51729.7	23241.3	11.2527	542.764	1509.52	773.073	592.543	3355.83	4248.02	5201	12670.1	39.7842	0.846883	0.57941	0.533016	1.03373	53.0864	1.82782	0.773858	0.615884	1.18613	1.92731	0.913755	51.6333	182.068	0.647862	42.7061	2.82739	0.799074	1.45852	0.712573	1.28162	5.48539	0.884746	1.61091	0.665091	0.479766	0.740349	2.88485	0.628447	0.831603	85.2672	1.22945	0.866203	0.623968	0.709363	0.795376	82.7517	1.03639	0.48107	1.41312	183.881	67.4163	1.1451	0.494028	0.675397	0.724767	0.877977	0.502576
KCS_061	excluded	T	M	PUT	61-65	23.41	ccRCC	pT3a	G3	NxM1	9670.69	40102.4	306565	131669	1674.13	1525.34	19718.1	25561.2	3600.6	63983.9	23015.5	21097.4	26837.1	361.475	92.9062	0.57941	89.819	1.03373	334.616	674.025	0.773858	0.615884	267.536	445.064	283.724	238.693	754.183	0.647862	656.717	515.281	163.885	197.439	0.712573	513.452	957.327	338.52	291.158	0.665091	0.479766	318.046	640.914	0.628447	0.831603	457.745	1.22945	139.73	464.76	0.709363	364.963	981.828	1.03639	0.48107	293.2	1354.91	826.27	1.1451	0.494028	0.675397	0.724767	0.877977	0.502576
KCS_062	excluded	T	M	PUT	66-70	33.9	chRCC	pT2a	Gx	N0M0	3333.73	10677.7	49774.1	34957.7	11.2527	2846.89	3838.14	1820.23	20.7419	2575.51	3455.78	2508.98	3188	193.32	56.1466	0.57941	0.533016	1.03373	0.914062	206.896	0.773858	0.615884	65.8127	152.071	47.9084	1.73505	221.533	0.647862	261.011	152.163	0.799074	1.45852	0.712573	159.799	417.612	86.1982	1.61091	0.665091	0.479766	0.740349	100.173	0.628447	0.831603	42.73	1.22945	0.866203	0.623968	0.709363	0.795376	67.4328	1.03639	0.48107	1.41312	97.465	56.7858	1.1451	0.494028	0.675397	0.724767	0.877977	0.502576
KCS_063	excluded	T	M	PUT	51-55	30.74	eosinophilic granular cell subform + ccRCC residuum	pT1b	G3	N0M0	2326.83	7105.79	58560.5	17820.6	882.205	1148.45	7154.38	17971.6	20.7419	14816.4	6831.21	7482.93	6874.76	55.3757	0.846883	0.57941	0.533016	1.03373	0.914062	243.95	0.773858	0.615884	91.1634	267.991	88.4398	1.73505	246.543	0.647862	368.275	299.58	49.8542	104.192	0.712573	228.425	781.219	118.328	110	0.665091	0.479766	96.2619	348.451	0.628447	0.831603	0.682635	1.22945	0.866203	0.623968	0.709363	0.795376	267.427	1.03639	0.48107	1.41312	362.905	403.001	1.1451	0.494028	0.675397	0.724767	0.877977	0.502576
KCS_064	included	T	M	PUT	66-70	25.35	ccRCC	pT3a	G4 (sarcomatoid)	NxM1	993.334	1226.98	2579.74	1775.13	66.5013	369.836	309.481	810.047	20.7419	941.733	523.26	523.267	384.646	4.94907	0.846883	0.57941	0.533016	1.03373	3.56838	10.698	0.773858	0.615884	4.42509	6.44437	6.32679	2.3591	12.1794	0.647862	14.0724	7.17015	3.31781	2.98658	0.712573	4.62888	16.0588	6.29538	4.20391	0.665091	0.479766	2.57555	10.2625	0.628447	0.831603	7.99353	1.22945	3.16027	8.79197	0.709363	7.14756	23.0396	1.29548	0.48107	4.40328	30.0134	29.051	1.1451	0.494028	1.49899	0.724767	0.877977	0.502576
KCS_065	excluded	T	M	PUT	46-50	30.09	ccRCC	pT2a	G3	N0M0	51.4478	1152.66	5657.63	3215.87	11.2527	46.1515	1097.16	974.475	20.7419	3723	9.4044	12.162	2900.32	109.884	0.846883	0.57941	0.533016	1.03373	0.914062	339.714	0.773858	0.615884	180.69	357.881	195.2	1.73505	160.034	0.647862	427.065	350.702	113.98	194.88	0.712573	242.477	820.133	200.771	208.582	0.665091	0.479766	171.229	545.122	0.628447	0.831603	116.342	1.22945	0.866203	0.623968	0.709363	0.795376	319.126	1.03639	49.4961	1.41312	387.651	396.9	1.1451	52.7608	0.675397	0.724767	0.877977	0.502576
KCS_066	included	T	M	PUT	61-65	22.09	ccRCC	pT3a	G4	N0M1	1297.64	1494.61	7374.25	2698.46	11.2527	456.371	397.288	81.571	20.7419	514.314	212.046	155.307	723.246	8.42078	6.64273	0.57941	1.1225	2.39384	1.19513	13.2038	0.773858	0.615884	6.62185	15.5265	10.2502	1.73505	4.58977	0.647862	10.4159	15.9094	5.17212	12.6042	0.712573	9.52417	28.2108	7.36335	10.9526	0.665091	0.479766	8.07745	22.7464	0.628447	0.831603	6.64669	1.22945	1.08275	2.20206	0.709363	0.795376	7.15552	1.03639	1.10624	1.41312	9.23625	8.16216	1.1451	1.07846	1.47214	1.2464	0.877977	0.781392
KCS_067	excluded	T	M	PUT	56-60	17.87	ccRCC	pT3a	G1-2	N0M0	51.4478	1542.28	5332.56	3629.11	147.91	848.391	2636.73	11.5446	2000.31	40.3878	1687.81	318.051	4170.33	21.6417	3.21945	0.57941	0.533016	1.03373	0.914062	9.16557	0.773858	0.615884	3.98446	4.28048	0.913755	1.73505	16.6677	0.647862	11.2683	6.30916	0.799074	1.45852	0.712573	7.48293	13.9772	0.884746	1.61091	0.665091	0.479766	3.47705	5.11907	0.628447	0.831603	6.67833	1.22945	0.866203	0.623968	0.709363	0.795376	0.553013	1.03639	0.48107	1.41312	9.30246	0.689997	1.1451	0.494028	0.675397	0.724767	0.877977	0.502576
KCS_068	excluded	T	F	PUT	56-60	23.8	ccRCC	pT1a	G1	N0M0	123.937	621.245	1542.56	816.947	11.2527	1134.94	201.73	756.905	20.7419	405.065	263.546	811.277	86.5244	1.45089	0.846883	0.57941	0.533016	1.03373	0.914062	8.79953	0.773858	0.615884	1.18613	5.83695	0.913755	1.73505	0.83461	0.647862	7.28833	9.2835	0.799074	5.01154	0.712573	6.00936	21.7926	5.45941	4.54838	0.665091	0.479766	5.0169	19.9928	0.628447	0.831603	0.682635	1.22945	0.866203	0.623968	0.709363	0.795376	0.553013	1.03639	0.48107	1.41312	0.377486	0.689997	1.1451	0.494028	0.675397	0.724767	0.877977	0.502576
KCS_069	included	T	M	PUT	56-60	24.54	ccRCC	pT3a	G2	N0M0	4035.01	9383.99	20546.7	22996.7	184.2	1032.73	4204.76	609.803	20.7419	842.038	1055.9	717.024	1283.22	118.182	68.3719	19.8323	34.4215	54.4253	36.7658	313.852	9.7152	13.5291	191.056	357.687	167.744	1.73505	103.805	20.3428	304.372	385.631	110.023	210.168	0.712573	217.091	702.592	147.355	210.124	8.95422	33.3906	145.8	401.909	0.628447	17.6861	39.511	1.22945	9.21007	33.7364	11.9106	9.51247	158.185	1.03639	60.6171	1.41312	106.382	141.9	15.7868	38.7096	16.3521	50.9927	18.4159	32.4568
KCS_070	included	T	M	PU	56-60	26.6	ccRCC	pT1b	G2	N0M0	733.521	3626.43	14475.8	8750.89	11.2527	1164.13	5333.82	8649.48	20.7419	7368.57	6094.03	5664.83	6157.35	72.7093	37.9329	0.57941	0.533016	1.03373	21.5672	226.172	0.773858	0.615884	135.263	234.743	116.675	1.73505	86.6515	0.647862	273.03	276.036	79.6133	120.483	0.712573	197.466	584.927	153.883	151.121	0.665091	0.479766	90.1335	326.795	0.628447	0.831603	56.0484	1.22945	0.866203	21.9854	0.709363	0.795376	122.734	1.03639	41.0895	1.41312	126.197	185.058	1.1451	0.494028	0.675397	44.8985	0.877977	0.502576
KCS_071	excluded	T	M	PU	61-65	22.09	ccRCC	pT3a	G3	N0M0	2795.93	21255.3	36929.7	29015.5	11.2527	2926.41	77.6127	1755.9	20.7419	2223.23	2988.13	3547.16	4692	48.2811	49.6958	0.57941	0.533016	1.03373	0.914062	71.1146	0.773858	0.615884	1.18613	60.1371	41.466	1.73505	0.83461	0.647862	48.2416	56.5774	0.799074	1.45852	0.712573	1.28162	148.723	0.884746	1.61091	0.665091	0.479766	0.740349	92.2791	0.628447	0.831603	0.682635	1.22945	0.866203	0.623968	0.709363	0.795376	0.553013	1.03639	0.48107	1.41312	0.377486	0.689997	1.1451	0.494028	0.675397	0.724767	0.877977	0.502576
KCS_072	included	T	F	PUT	56-60	24.03	chRCC	pT2b	G3-4	N0M0	1239.88	8655.17	20257.6	22968.7	11.2527	496.696	1013.67	505.452	20.7419	869.042	841.569	674.687	1734.41	43.2383	28.5216	0.57941	11.1294	15.1086	17.8935	125.614	0.773858	7.56329	86.6096	159.543	78.135	5.69711	64.1993	10.8135	157.772	200.943	65.1471	79.7712	0.712573	96.5763	400.294	88.97	100.369	0.665091	24.8412	71.1425	216.008	0.628447	14.9624	22.8393	1.22945	0.866203	12.5367	0.709363	8.14907	71.6669	1.03639	11.8237	1.41312	61.2733	100.466	1.1451	0.494028	10.6595	18.9074	0.877977	7.53429
KCS_073	excluded	T	M	PUT	66-70	29.64	papRCC	pT2a	Gx	N0M0	15312.2	32519.5	186782	148001	11.2527	9200.51	14194.7	2194.94	3010.11	9524.92	6227.02	3670.76	19755.7	147.288	103.599	22.9341	33.385	51.7746	56.1606	225.144	13.2418	30.162	125.398	279.969	143.753	10.0394	99.2484	38.6123	181.374	315.68	100.863	141.182	13.7661	229.336	502.658	137.429	171.418	16.9375	27.3373	164.962	312.988	15.4865	20.8991	70.5039	7.34858	19.2909	37.1009	0.709363	19.812	94.1216	1.03639	36.2594	9.88498	99.6796	83.5472	8.57004	24.0769	19.1545	28.6175	15.5904	22.1429
KCS_074	included	T	M	PUT	71-75	21.72	ccRCC	pT3a	G3	N1M0	3432.66	12181.4	58392.3	31089.9	1221.34	1504.98	5921.01	1006.14	525.29	1690.02	2817.05	2014.29	4517.71	290.437	155.521	0.57941	53.0011	27.442	74.7858	336.351	0.773858	0.615884	132.364	242.643	94.1739	86.8643	384.238	0.647862	435.279	281.623	68.2977	49.6863	0.712573	219.827	528.596	137.163	68.2389	0.665091	0.479766	96.1005	184.89	0.628447	0.831603	502.34	1.22945	141.822	255.181	0.709363	168.164	727.356	74.1276	0.48107	136.896	1182.16	785.819	1.1451	0.494028	106.602	55.997	0.877977	0.502576
KCS_075	included	T	M	PUT	76-80	26.23	ccRCC	pT2a	G3	N0M0	1819.84	2969.36	13499.5	10897.6	84.1939	157.741	2987.15	11.5446	243.414	123.081	282.541	147.846	469.391	21.6153	15.2552	0.57941	3.63364	7.52946	3.46132	48.1031	0.773858	0.615884	28.8679	49.6832	33.7836	1.73505	14.0374	0.647862	46.8156	62.0657	21.6127	32.3099	0.712573	27.4851	115.871	33.8705	38.3922	0.665091	4.42027	20.8994	80.7751	0.628447	4.51544	17.1374	1.22945	4.24443	9.11043	0.709363	3.49246	30.675	1.03639	2.7499	1.41312	32.7219	42.6784	1.1451	0.494028	0.675397	3.36361	0.877977	2.68733
KCS_076	included	T	M	PUT	61-65	27.64	ccRCC	pT3a	G3	N0M0	67.9212	263.328	662.901	841.384	11.2527	132.099	313.849	11.5446	20.7419	122.691	11.7555	40.8887	187.041	2.02972	1.08422	0.57941	0.533016	1.03373	0.914062	7.1605	0.773858	0.615884	2.77134	7.51025	10.8685	1.73505	1.25552	0.647862	6.77128	8.28239	7.80271	7.34102	0.712573	5.09485	19.6867	19.4944	9.81378	0.665091	0.479766	8.30694	27.6306	0.628447	0.831603	0.682635	1.22945	0.866203	0.623968	0.709363	0.795376	0.553013	1.03639	0.48107	1.41312	0.377486	0.689997	1.1451	0.494028	0.675397	0.724767	0.877977	1.10178
KCS_077	included	T	M	PUT	66-70	25.15	ccRCC	pT1b	G2	N0M0	1491.84	3839.94	12836.9	8517.29	11.2527	46.1515	1108.44	1072.27	20.7419	1709.28	858.78	3329.12	377.545	21.7367	12.1262	0.57941	0.533016	1.03373	0.914062	89.3315	0.773858	0.615884	45.8904	96.5719	48.6932	1.73505	15.4688	0.647862	75.7272	119.352	33.9798	46.1446	0.712573	69.6519	229.125	49.9566	58.2615	0.665091	0.479766	35.379	128.391	0.628447	0.831603	0.682635	1.22945	0.866203	0.623968	0.709363	0.795376	11.1373	1.03639	0.48107	1.41312	10.5078	19.1553	1.1451	0.494028	0.675397	0.724767	0.877977	0.502576
KCS_144	included	T	M	UT	46-50	33.77	ccRCC	pT3a	G2	N0M0	2634.7	8070.9	75924.8	31013.1	11.2527	46.1515	4040.87	2032.56	20.7419	2166.44	5486.18	385.592	6002.19	148.476	108.218	13.0082	31.9516	57.4826	44.664	245.508	9.09391	27.2954	148.879	293.809	126.179	1.73505	95.0569	36.3662	265.251	345.812	80.8814	173.483	0.712573	239.609	736.348	122.531	175.536	14.1545	37.865	115.568	365.962	0.628447	15.2521	54.9342	1.22945	0.866203	22.5592	0.709363	13.0902	102.369	1.03639	21.0627	9.41527	129.666	144.038	1.1451	16.1771	9.45931	26.348	0.877977	17.2545
KCS_078	included	T	M	PUT	51-55	28.53	ccRCC	pT3a	G4 (sarcomatoid)	N2M0	4154.4	7107.5	12277.6	15334.8	11.2527	206.76	773.827	1315.44	20.7419	1093.96	1419.53	1654.54	984.618	42.9988	17.9413	0.57941	0.533016	1.03373	12.6676	102.188	0.773858	0.615884	68.7162	79.5644	57.4789	1.73505	65.1421	0.647862	126.23	110.486	39.6819	45.3743	0.712573	77.7666	210.247	58.4132	54.8918	0.665091	0.479766	38.5543	110.06	0.628447	0.831603	35.4552	1.22945	0.866203	16.3456	0.709363	0.795376	73.1073	1.03639	0.48107	9.35496	115.569	111.993	1.1451	0.494028	0.675397	0.724767	0.877977	0.502576
KCS_079	included	T	F	PU	71-75	36.39	ccRCC	pT3a	G4 (sarcomatoid)	N0M1	8215.52	21708.9	89505.2	57164.9	1795.13	4242.59	42943.8	7411.16	1582.55	20304.3	4329.36	3202.59	10096.5	226.328	106.381	0.57941	63.286	49.8879	148.678	406.608	53.9426	24.1302	212.285	325.877	202.643	115.507	429.557	24.9364	473.187	374.842	133.464	216.902	18.1671	306.451	739.625	203.695	239.872	0.665091	32.9263	171.449	460.712	0.628447	33.8265	126.766	62.729	51.4211	126.423	38.7368	108.016	389.842	62.946	130.906	75.695	427.046	370.264	56.3391	0.494028	272.668	187.94	0.877977	0.502576
KCS_080	included	T	M	PU	71-75	29.3	ccRCC	pT2a	G3	N0M0	11127.5	23408.2	147978	154111	715.461	1933.42	16487.7	5830.77	1929.69	11701.2	12932.6	9217.85	20930.4	105.925	50.4191	0.57941	14.8069	20.192	36.4799	205.014	0.773858	0.615884	109.762	177.069	113.129	1.73505	87.8075	0.647862	159.737	206.42	81.3009	88.3397	0.712573	160.332	355.849	104.41	106.442	0.665091	0.479766	92.3972	204.217	0.628447	0.831603	26.9697	1.22945	0.866203	0.623968	0.709363	0.795376	46.6299	1.03639	0.48107	1.41312	59.5815	35.7723	1.1451	0.494028	0.675397	0.724767	0.877977	0.502576
KCS_081	included	T	M	PU	46-50	34.48	ccRCC	pT1b	G1	N0M0	449.303	1727.76	4164.27	4902	11.2527	475.71	160.54	678.865	20.7419	293.314	401.347	421.868	141.197	4.70229	0.846883	0.57941	0.533016	1.03373	0.914062	14.2477	0.773858	0.615884	5.30206	18.4229	6.10142	1.73505	0.83461	0.647862	12.0815	18.5689	0.799074	6.76076	0.712573	10.7238	37.8301	0.884746	6.41798	0.665091	0.479766	0.740349	17.0303	0.628447	0.831603	7.51013	1.22945	0.866203	0.623968	0.709363	0.795376	7.50687	1.03639	0.48107	1.41312	11.4595	11.8221	1.1451	0.494028	0.675397	0.724767	0.877977	0.502576
KCS_082	included	T	F	PU	71-75	44.82	ccRCC	pT3a	G3	N0M0	145.738	477.865	2714.09	1403.22	11.2527	511.583	306.254	39.414	20.7419	40.3878	9.4044	12.162	108.155	5.00176	0.846883	0.57941	0.533016	1.03373	0.914062	16.7955	0.773858	0.615884	7.19769	15.2367	10.3416	1.73505	8.86807	0.647862	17.3038	15.3401	4.96069	6.45933	0.712573	11.5778	34.5886	8.74315	9.40418	0.665091	0.479766	8.45518	22.1502	0.628447	0.831603	0.682635	1.22945	0.866203	0.623968	0.709363	0.795376	3.46211	1.03639	0.48107	1.41312	5.99386	6.10611	1.1451	0.494028	0.675397	0.724767	0.877977	0.502576
KCS_083	included	T	F	PU	71-75	21.09	ccRCC	pT3b	G3	N1M0	443.444	1798.71	13076.3	5766.09	52.9413	2920.8	2364.51	215.302	60.7837	814.612	248.333	212.535	489.424	29.7822	12.5481	0.57941	4.51613	1.03373	11.902	42.3705	2.33229	0.615884	24.0641	30.8692	21.314	8.46075	32.939	0.647862	46.4827	37.0027	14.3214	12.4669	0.712573	30.2103	68.6518	20.237	15.4842	0.665091	2.67967	15.3464	31.8033	0.628447	0.831603	5.13055	1.22945	0.866203	0.623968	0.709363	0.795376	11.9424	1.03639	0.48107	1.41312	16.3417	16.5869	1.1451	0.494028	0.675397	0.724767	0.877977	0.502576
KCS_084	included	T	M	PU	71-75	31.31	ccRCC	pT3a	G3	N1M1	677.705	1498.86	7564.3	1477.3	11.2527	537.72	1492.28	997.914	20.7419	949.584	1022.36	574.691	687.161	38.1255	43.8307	0.57941	0.533016	1.03373	0.914062	65.9649	0.773858	0.615884	23.3787	55.5999	21.4547	41.3297	157.093	0.647862	104.669	75.9166	0.799074	17.2608	0.712573	48.848	177.311	21.651	27.3953	0.665091	0.479766	0.740349	84.9384	0.628447	0.831603	38.4046	1.22945	0.866203	0.623968	0.709363	0.795376	54.4966	1.03639	0.48107	1.41312	182.281	94.266	1.1451	0.494028	0.675397	0.724767	0.877977	0.502576
KCS_085	included	T	M	PU	66-70	24.11	ccRCC	pT3a	G3	N2M1	513.398	557.9	2966.8	1120.59	167.01	312.649	288.315	808.936	20.7419	633.062	550.196	147.815	335.608	7.04189	2.36032	0.57941	0.533016	1.03373	2.65672	23.3951	0.773858	0.615884	11.0394	20.1339	19.2045	1.73505	8.36833	0.647862	23.4761	19.1587	11.89	11.8203	0.712573	12.4247	42.2002	21.5422	12.5371	0.665091	0.479766	10.4016	30.5654	0.628447	0.831603	1.96552	1.22945	0.866203	0.623968	0.709363	0.795376	9.74327	1.03639	0.48107	1.41312	10.0141	12.4772	1.1451	0.494028	0.675397	0.724767	0.877977	0.502576
KCS_086	included	T	F	PU	71-75	30.86	ccRCC	pT1a	G2	N0M0	778.17	1966.48	7618.35	4443.56	11.2527	3056.15	381.383	4514.75	20.7419	2051.68	1687.45	2813.54	699.051	27.2675	14.3053	0.57941	0.533016	5.55347	8.9604	61.5973	0.773858	0.615884	32.4134	62.689	30.4827	1.73505	36.6386	4.21523	79.9639	74.9187	20.6492	34.6374	0.712573	56.0849	183.288	43.3184	41.8357	0.665091	6.82078	31.662	99.8931	0.628447	0.831603	8.60142	1.22945	0.866203	0.623968	0.709363	0.795376	16.6885	1.03639	11.3512	1.41312	15.6314	25.0923	1.1451	14.8539	0.675397	10.5862	5.31313	11.7101
KCS_087	included	T	M	PU	41-45	36.57	ccRCC	pT3a	G3	N0M0	1589.04	2124.32	5206.59	7548.05	209.337	2082.52	1902.08	394.729	20.7419	359.794	708.139	428.928	642.664	33.2241	21.0293	0.57941	5.85428	11.8541	14.2936	78.2782	0.773858	4.16615	39.5435	85.3517	48.5361	1.73505	33.4538	6.58608	75.0677	88.5397	30.3401	46.4681	0.712573	63.9633	170.047	48.8639	48.7685	0.665091	4.68974	43.8132	108.099	0.628447	0.831603	9.41541	1.22945	0.866203	0.623968	0.709363	0.795376	23.1207	1.03639	11.5501	1.41312	27.9723	22.1633	1.1451	5.84593	9.00495	11.8463	0.877977	5.53777
KCS_088	included	T	F	PU	76-80	23.81	ccRCC	pT1a	G2	N0M0	180.696	955.597	2146.81	1105.27	14.0658	172.791	268.358	113.648	20.7419	304.669	163.955	176.483	243.819	9.36516	5.21706	0.57941	0.533016	1.03373	0.914062	17.2196	0.773858	0.615884	9.56622	15.1657	10.115	1.73505	4.57453	0.647862	16.5172	18.4091	6.58695	8.30547	0.712573	11.5921	35.4249	9.11524	10.5347	0.665091	0.479766	7.6917	25.2258	0.628447	0.831603	0.682635	1.22945	0.866203	0.623968	0.709363	0.795376	0.553013	1.03639	0.48107	1.41312	0.377486	0.689997	1.1451	0.494028	0.675397	0.724767	0.877977	0.502576
KCS_089	included	T	M	PU	61-65	25.14	ccRCC	pT1b	G3	N0M0	6818.89	37991.9	141471	134197	3047.46	3580.44	6813.68	49489.9	614.231	67059.2	18983.4	10396.3	28853.1	83.3674	54.8892	0.57941	20.0939	22.6104	34.1423	162.912	0.773858	0.615884	79.6337	151.548	79.174	9.72016	82.0366	0.647862	118.356	158.926	48.9649	74.2202	0.712573	99.4962	253.794	62.2756	81.7378	0.665091	0.479766	55.0514	135.402	0.628447	0.831603	50.2279	1.22945	15.7967	42.5428	0.709363	28.7375	110.675	1.03639	0.48107	9.56406	119.914	92.9757	1.1451	0.494028	0.675397	0.724767	0.877977	0.502576
KCS_090	included	T	M	PU	76-80	34.95	ccRCC	pT3a	G3	N0M0	2105.14	4596.23	27861.2	12372	11.2527	1576.25	4579.61	809.57	290.613	1565.59	2047.09	1813.61	2507.17	39.9616	23.3764	0.57941	5.43792	10.4059	18.232	107.612	0.773858	0.615884	59.7678	97.7906	64.8425	6.69554	55.6883	0.647862	92.9743	104.575	48.2914	64.3002	0.712573	81.7405	210.22	62.7324	78.4439	0.665091	9.21795	57.1544	135.475	0.628447	6.40308	16.3649	1.22945	0.866203	14.5221	0.709363	9.86193	49.6673	1.03639	5.50357	1.41312	60.8786	46.4639	1.1451	0.494028	0.675397	6.65987	0.877977	0.502576
KCS_091	included	T	F	PU	66-70	34.53	ccRCC	pT2a	G1	N0M0	149.39	763.805	2028.58	2788.16	257.29	751.897	1519.7	589.014	20.7419	172.761	991.365	140.882	394.616	8.83008	3.38156	0.57941	0.533016	1.03373	2.19644	17.5193	0.773858	0.615884	8.66639	19.3219	7.8584	1.73505	9.21837	0.647862	18.4133	22.26	3.48073	7.93249	0.712573	16.3257	40.3934	6.03371	9.16691	0.665091	0.479766	7.5942	21.8919	0.628447	0.831603	3.6208	1.22945	0.866203	0.623968	0.709363	0.795376	7.79258	1.03639	0.48107	1.41312	6.67046	8.31743	1.1451	0.494028	0.675397	0.724767	0.877977	0.502576
KCS_092	included	T	F	PU	61-65	34.21	ccRCC	pT2a	G1-2	N0M0	171.073	573.39	5193.77	2194.03	11.2527	1358.18	811.132	84.5783	20.7419	144.886	70.1857	12.162	335.365	15.6264	8.04382	0.57941	0.533016	1.03373	0.914062	14.5521	0.773858	0.615884	7.15703	11.7233	5.8771	1.73505	6.59584	0.647862	11.2995	13.7708	2.42628	5.20803	0.712573	16.091	31.3227	6.07538	6.15482	0.665091	0.479766	7.37884	14.9791	0.628447	0.831603	2.94447	1.22945	0.866203	0.623968	0.709363	0.795376	4.4935	1.03639	0.48107	1.41312	7.2271	4.59174	1.1451	0.494028	0.675397	0.724767	0.877977	0.502576
KCS_093	excluded	T	M	PU	76-80	20.42	ccRCC	pT3a	G2	N0M0	4039.38	11621.7	149721	55505.6	11.2527	1180.46	19497	11.5446	20.7419	1575.52	9.4044	12.162	8094.39	145.2	108.276	0.57941	0.533016	1.03373	0.914062	208.944	0.773858	0.615884	108.057	206.533	65.8428	1.73505	69.3643	0.647862	193.477	237.715	0.799074	63.9511	0.712573	256.37	491.548	73.3714	94.656	0.665091	0.479766	101.431	260.092	0.628447	0.831603	0.682635	1.22945	0.866203	0.623968	0.709363	0.795376	56.0072	1.03639	0.48107	1.41312	135.129	77.6027	1.1451	0.494028	0.675397	0.724767	0.877977	0.502576
KCS_094	included	T	M	PU	36-40	24.06	ccRCC	pT1b	G2	N0M0	14285.9	16839	51075	32334.8	11.2527	448.59	803.431	11.5446	20.7419	1744.8	705.548	869.786	2314.92	58.1765	33.6533	0.57941	14.8815	23.3279	23.9139	184.778	0.773858	7.61879	96.1385	178.389	85.0988	1.73505	77.5326	13.2146	189.333	194.273	57.1694	86.7529	0.712573	154.021	410.589	104.057	100.221	0.665091	12.3848	84.7379	239.515	0.628447	8.96048	27.0094	1.22945	0.866203	7.16307	0.709363	0.795376	61.7589	1.03639	31.4711	1.41312	79.516	82.0431	7.10431	26.1414	12.4619	33.6159	12.5394	30.4321
KCS_095	included	T	M	PU	56-60	26.12	ccRCC	pT2b	G2	N0M0	1311.28	2950.12	13932.4	6344.26	11.2527	658.207	788.909	226.166	20.7419	1509.37	349.811	1372.98	1359.8	17.3361	7.14975	0.57941	0.533016	1.03373	4.79548	49.8931	0.773858	0.615884	28.4373	48.1398	30.2874	1.73505	29.3532	0.647862	47.7453	53.5917	17.5053	34.0274	0.712573	44.4294	103.495	26.7593	33.822	0.665091	0.479766	31.1575	71.3112	0.628447	0.831603	12.012	1.22945	0.866203	0.623968	0.709363	0.795376	27.6994	1.03639	0.48107	1.41312	52.2195	38.385	1.1451	0.494028	0.675397	0.724767	0.877977	0.502576
KCS_096	excluded	T	M	PU	81-85	26.99	papRCC	pT3a	G1	N0M0	51.4478	5724.88	41903.4	27504.8	11.2527	1910.58	1581.5	11.5446	20.7419	1089.33	9.4044	798.812	1990.93	67.2434	0.846883	0.57941	0.533016	1.03373	0.914062	254.193	0.773858	0.615884	139.752	287.208	158.509	1.73505	86.993	0.647862	331.168	406.605	114.439	167.626	0.712573	240.029	801.863	227.574	232.664	0.665091	0.479766	179.703	546.84	0.628447	0.831603	58.3848	1.22945	0.866203	0.623968	0.709363	0.795376	210.964	1.03639	0.48107	1.41312	343.861	329.783	1.1451	0.494028	0.675397	0.724767	0.877977	0.502576
KCS_122	excluded	T	M	PU	76-80	20.02	papRCC	pT1b	G1-2	N0M0	21940.1	40685.9	731246	422330	11.2527	3071.34	50326.1	11.5446	13371.2	12949.8	3659.24	14962	77567.5	918.468	187.491	0.57941	79.9702	1.03373	105.82	430.052	0.773858	0.615884	127.67	191.817	193.982	85.0572	462.457	0.647862	498.298	172.254	92.1086	98.4278	0.712573	223.554	432.535	148.669	106.002	0.665091	0.479766	169.166	220.884	0.628447	0.831603	602.88	1.22945	106.314	155.765	0.709363	0.795376	352.553	1.03639	0.48107	1.41312	312.939	282.904	1.1451	0.494028	0.675397	0.724767	0.877977	0.502576
KCS_117	included	T	M	PU	71-75	28.09	ccRCC	pT3a	G2	N0M0	2559.51	7504.75	22004.4	11168.4	123.046	960.231	3524.31	120.79	367.621	756.736	806.968	900.047	1842.57	39.3129	21.5452	0.57941	3.99318	6.77239	0.914062	50.5668	0.773858	0.615884	19.4931	53.0222	41.6392	1.73505	21.2947	0.647862	30.488	46.5804	17.3001	41.5351	0.712573	48.8847	75.8564	21.8138	33.1154	0.665091	0.479766	50.7824	59.7339	0.628447	0.831603	21.4473	1.22945	0.866203	0.623968	0.709363	0.795376	17.5369	1.03639	0.48107	1.41312	25.7184	15.2171	1.1451	5.19263	0.675397	0.724767	0.877977	0.502576
KCS_116	included	T	M	PU	51-55	31.8	ccRCC	pT1b	G3	N0M0	1543.29	4548.38	10313.6	8279.81	245.62	6047.38	5323.18	2257.01	20.7419	2378.64	2227.07	1179.86	2623.32	126.762	49.7037	0.57941	0.533016	1.03373	0.914062	84.9935	0.773858	0.615884	29.5312	97.0291	61.1031	1.73505	15.1813	0.647862	48.2009	78.0724	28.911	80.2389	0.712573	31.0392	138.206	39.3166	78.3702	0.665091	0.479766	36.382	133.835	0.628447	0.831603	57.6694	1.22945	0.866203	0.623968	0.709363	0.795376	13.8258	1.03639	0.48107	1.41312	0.377486	0.689997	1.1451	0.494028	0.675397	0.724767	0.877977	0.502576
KCS_111	excluded	T	M	PU	66-70	30.04	ccRCC	pT1a	G1	N0M0	1023.42	2967.75	2690.65	5147.21	11.2527	618.97	799.618	929.14	20.7419	1118.44	385.915	367.921	507.446	8.88205	2.40929	0.57941	0.533016	1.03373	0.914062	4.04196	0.773858	0.615884	1.18613	2.86314	0.913755	1.73505	3.65364	0.647862	7.84665	4.17766	0.799074	1.45852	0.712573	3.155	15.2383	0.884746	1.61091	0.665091	0.479766	0.740349	2.88485	0.628447	0.831603	0.682635	1.22945	0.866203	0.623968	0.709363	0.795376	2.25878	1.03639	0.48107	1.41312	3.57786	2.55638	1.1451	0.494028	0.675397	0.724767	0.877977	0.502576
KCS_120	included	T	M	PU	56-60	26.7	ccRCC	pT1b	G2	N0M0	1432.34	2025.53	6038.79	4149.24	11.2527	1056.19	1483.81	555.431	20.7419	1512.03	713.539	876.714	1423.34	22.918	13.5964	0.57941	0.533016	2.51073	0.914062	13.2922	0.773858	0.615884	3.03863	16.0314	13.365	1.73505	2.38381	0.647862	2.50629	13.2915	4.35425	12.0391	0.712573	15.8282	20.2447	4.05304	9.54008	0.665091	0.479766	14.7935	16.1332	0.628447	0.831603	10.4657	1.22945	0.866203	0.623968	0.709363	0.795376	0.553013	1.03639	0.48107	1.41312	2.71193	0.689997	1.1451	0.494028	0.675397	0.724767	0.877977	0.502576
KCS_115	included	T	M	PU	56-60	24.84	ccRCC	pT3a	G2	N0M0	311.131	633.131	1755.72	2600.33	11.2527	391.611	175.205	58.0968	20.7419	50.4848	59.0767	12.162	170.557	9.48672	2.22907	0.57941	0.533016	1.03373	0.914062	11.2226	0.773858	0.615884	8.43532	10.3979	6.15328	1.73505	4.87813	0.647862	14.1849	14.282	3.26446	5.58657	0.712573	9.387	29.1531	5.80994	7.20608	0.665091	0.479766	5.74935	18.7398	0.628447	0.831603	0.682635	1.22945	0.866203	0.623968	0.709363	0.795376	2.35399	1.03639	0.48107	1.41312	4.96864	3.5747	1.1451	0.494028	0.675397	0.724767	0.877977	0.502576
KCS_113	included	T	F	PU	31-35	23.14	ccRCC	pT2a	Gx	N0M0	2112.3	4158.77	7826.14	6301.84	11.2527	10678.8	658.52	2534.38	20.7419	2621.1	2529.53	1555.54	3051.52	41.8848	29.803	0.57941	6.63292	9.26416	10.0012	76.4932	0.773858	0.615884	40.2453	66.9958	46.728	4.53997	42.9918	0.647862	73.2646	77.7849	29.7957	44.9132	0.712573	63.3592	148.982	52.4788	48.6608	0.665091	0.479766	50.7634	106.3	0.628447	0.831603	27.172	1.22945	0.866203	0.623968	0.709363	0.795376	15.4319	1.03639	6.99641	1.41312	27.2608	17.8375	1.1451	16.1521	0.675397	4.89804	6.58948	11.9871
KCS_114	included	T	M	PU	66-70	24.09	papRCC	pT1b	G2	N0M0	664.465	6481.98	72695.6	32900.5	350.25	740.415	4139.2	9005.82	838.759	11959.4	6710.49	16711.6	6168.52	134.05	68.6077	0.57941	0.533016	1.03373	0.914062	245.993	0.773858	0.615884	93.4142	212.609	303.111	1.73505	64.8468	0.647862	169.94	196.508	139.884	273.483	0.712573	138.013	388.499	153.066	286.748	0.665091	0.479766	214.222	461.01	0.628447	0.831603	90.6981	1.22945	0.866203	0.623968	0.709363	0.795376	49.5842	1.03639	0.48107	1.41312	45.4019	45.769	1.1451	0.494028	0.675397	0.724767	0.877977	0.502576
KCS_112	included	T	M	PU	61-65	26.73	ccRCC	pT1a	G1	N0M0	581.483	1757.23	7829.67	2319.71	2310.26	738.065	3076.35	12011.9	20.7419	3202.3	1759.15	849.657	947.127	23.8215	14.5736	0.57941	0.533016	1.03373	7.49127	62.0358	0.773858	0.615884	23.0434	61.4719	38.0614	1.73505	25.8228	0.647862	49.8679	68.7785	24.2628	32.0198	0.712573	52.5453	128.554	37.6091	41.9931	0.665091	0.479766	34.2931	83.0539	0.628447	0.831603	9.28594	1.22945	0.866203	0.623968	0.709363	0.795376	25.071	1.03639	0.48107	1.41312	23.7687	26.9474	1.1451	0.494028	0.675397	0.724767	0.877977	0.502576
KCS_121	included	T	F	PU	36-40	26.42	mcRCC	pT1b	G1	N0M0	509.242	1304.66	1513.5	2453.84	11.2527	241.417	155.127	121.508	20.7419	155.671	189.717	77.115	214.788	6.98352	4.65512	0.57941	1.12457	1.45481	1.90617	14.6286	0.773858	0.615884	7.44471	12.4516	9.49578	1.73505	4.56816	0.892183	9.62636	15.0514	6.38228	7.97657	0.712573	9.47858	24.1062	8.18534	10.4083	0.665091	0.479766	6.55275	19.8065	0.628447	1.05728	0.682635	1.22945	0.866203	0.623968	0.709363	0.795376	1.399	1.03639	0.48107	1.41312	1.31154	1.73639	1.1451	0.494028	0.675397	0.724767	0.877977	0.502576
KCS_118	included	T	M	PU	76-80	24.68	ccRCC	pT3b	G4 (sarcomatoid)	N0M0	7427.4	22824.4	134315	26564.9	11.2527	651.384	4863	5581.89	20.7419	9544.98	3932.65	2429.32	3517.42	202.999	107.729	0.57941	23.1867	29.9161	71.7891	274.44	0.773858	0.615884	135.599	285.365	170.021	1.73505	183.695	0.647862	248.807	292.887	90.3287	151.393	0.712573	258.326	554.253	159.436	167.895	0.665091	0.479766	142.944	358.216	0.628447	0.831603	38.6646	1.22945	0.866203	27.1542	0.709363	0.795376	98.4802	1.03639	0.48107	1.41312	119.798	64.4435	1.1451	0.494028	0.675397	0.724767	0.877977	0.502576
KCS_119	excluded	T	M	PU	71-75	32.87	ccRCC	pT1a	G2	N0M0	2433.3	8797.82	36118.9	37804.7	1069.71	505.123	11107	2698.48	244.349	1204.23	6879.73	1032.23	5549	199.684	89.9884	0.57941	0.533016	1.03373	0.914062	239.776	0.773858	0.615884	82.9018	233.839	71.5556	1.73505	98.9183	0.647862	173.215	196.321	0.799074	74.7623	0.712573	241.904	419.491	49.563	55.4985	0.665091	0.479766	126.896	169.482	0.628447	0.831603	78.6479	1.22945	0.866203	0.623968	0.709363	0.795376	39.6484	1.03639	0.48107	1.41312	67.8337	0.689997	1.1451	0.494028	0.675397	0.724767	0.877977	0.502576
KCS_123	included	T	M	PU	76-80	30.12	papRCC	pT3a	Gx	N1M0	1966.32	4265.7	9361.36	7334.96	11.2527	442.785	388.886	1025.96	20.7419	574.554	1459.55	748.419	846.878	89.4078	62.0028	0.57941	12.6651	13.0837	17.4479	72.748	0.773858	8.1008	36.9443	81.4604	59.7952	1.73505	47.0767	10.0261	54.3059	95.6195	39.0996	61.6314	0.712573	75.9708	152.515	51.1946	63.0264	0.665091	0.479766	70.0039	109.662	0.628447	0.831603	42.0343	1.22945	10.7627	10.1795	0.709363	0.795376	29.2904	1.03639	0.48107	1.41312	44.0252	25.8391	1.1451	0.494028	0.675397	0.724767	0.877977	0.502576
KCS_124	included	T	M	PU	66-70	30.61	ccRCC	pT1a	Gx	N0M0	2133.54	3796.2	17234.6	3788.64	1135.54	1425.72	8616.97	2072.24	155.621	1590.58	3928.54	836.529	3350.48	50.6687	42.3761	6.21869	7.34675	12.4698	7.46184	47.8542	0.773858	4.22395	22.5371	59.3955	33.9363	1.73505	20.7489	4.20446	31.8756	64.6317	19.8744	36.326	0.712573	52.5874	96.2883	26.2063	35.9299	0.665091	2.57477	40.6369	68.0669	0.628447	0.831603	15.7853	1.22945	0.866203	3.68367	0.709363	0.795376	13.984	1.03639	0.48107	1.41312	17.7732	13.171	1.1451	0.494028	0.675397	0.724767	0.877977	0.502576
KCS_125	included	T	F	PU	66-70	20.28	papRCC	pT1b	Gx	N0M0	179.273	519.205	1195.45	1045.27	58.8003	324.119	465.842	480.424	20.7419	236.59	800.979	304.613	500.453	3.14906	1.56154	0.57941	0.533016	1.03373	0.914062	5.43666	0.773858	0.615884	2.42723	5.61207	3.57324	1.73505	1.69371	0.647862	4.36615	7.18849	1.62381	3.3754	0.712573	5.2972	13.4579	3.06672	4.75795	0.665091	0.479766	2.99257	8.98844	0.628447	0.831603	0.682635	1.22945	0.866203	0.623968	0.709363	0.795376	0.553013	1.03639	0.48107	1.41312	0.377486	0.689997	1.1451	0.494028	0.675397	0.724767	0.877977	0.502576
KCS_126	included	T	F	PU	76-80	28.28	ccRCC	pT1b	G2	N0M0	1567.35	3444.33	46999	11278.7	11.2527	4654.12	697.9	5410.08	20.7419	5506.52	2431.98	3506.42	1048.65	63.0284	0.846883	0.57941	0.533016	1.03373	0.914062	143.832	0.773858	0.615884	59.2523	104.04	28.764	1.73505	111.222	0.647862	212.855	124.714	0.799074	21.3493	0.712573	88.9225	325.997	40.84	29.7859	0.665091	0.479766	23.9134	117.303	0.628447	0.831603	43.8166	1.22945	0.866203	0.623968	0.709363	0.795376	120.653	1.03639	0.48107	1.41312	141.177	201.352	1.1451	0.494028	0.675397	0.724767	0.877977	0.502576
KCS_127	excluded	T	M	PU	66-70	29.07	papRCC	pT2a	G2	N0M0	1553.67	4059.61	26084.5	19793.9	314.467	8758.87	9341.64	4217.64	20.7419	4459.54	3142.45	930.715	3897.1	121.903	61.4238	0.57941	0.533016	1.03373	0.914062	325.922	0.773858	0.615884	98.3509	365.027	135.403	1.73505	52.7762	0.647862	224.912	406.09	69.9486	177.009	0.712573	235.48	601.77	189.406	219.767	0.665091	0.479766	95.0324	473.312	0.628447	0.831603	0.682635	1.22945	0.866203	0.623968	0.709363	0.795376	117.438	1.03639	0.48107	1.41312	52.0196	0.689997	1.1451	0.494028	0.675397	0.724767	0.877977	0.502576
KCS_128	included	T	M	PU	71-75	31.02	collecting duct carcinoma (CDC)	pT3a	G4	N0M0	6854.67	8931.27	48100.3	37680.5	11.2527	3707.82	14845.5	11.5446	1759.54	1597.68	976.283	381.586	4594.72	211.036	41.5907	0.57941	0.533016	1.03373	27.8413	163.237	0.773858	0.615884	50.9194	94.8396	43.8251	1.73505	153.284	0.647862	233.383	109.669	26.723	35.3334	0.712573	56.4291	232.914	45.2221	46.0527	0.665091	0.479766	19.8978	116.22	0.628447	0.831603	128.192	1.22945	0.866203	23.5278	0.709363	0.795376	123.42	1.03639	0.48107	1.41312	73.3334	146.08	1.1451	0.494028	0.675397	0.724767	0.877977	0.502576
KCS_129	included	T	F	PU	61-65	26.3	ccRCC	pT1a	G2	N0M0	204.135	1001.37	1784.32	2334.88	26.4685	457.878	2829.52	59.1195	91.0148	84.3189	361.67	50.3475	408.615	13.4788	11.7062	2.25696	2.36784	5.0383	4.22565	25.7538	1.02648	2.0353	14.4951	30.1814	12.3854	1.73505	7.58798	3.64964	17.8419	34.376	7.83148	17.1619	0.890716	22.2756	53.3114	10.5842	20.1509	1.4883	3.26292	13.1895	37.6184	0.628447	2.2548	1.45619	1.22945	0.866203	0.623968	0.709363	0.795376	2.14442	1.03639	1.67573	1.41312	1.37934	1.86939	1.1451	2.21332	0.675397	1.19682	1.09747	1.96075
KCS_130	excluded	T	M	PU	81-85	27.45	papRCC	pT1a	G2	N0M0	2895.55	4010.44	40718.7	11369.7	11.2527	641.972	3077.9	898.94	20.7419	6554.32	479.621	2223.03	2028.73	109.113	0.846883	0.57941	0.533016	1.03373	0.914062	179.356	0.773858	0.615884	68.7548	105.642	96.6005	1.73505	151.13	0.647862	339.012	150.02	0.799074	119.423	0.712573	140.108	442.482	188.245	131.277	0.665091	0.479766	90.9024	270.329	0.628447	0.831603	91.8872	1.22945	0.866203	0.623968	0.709363	0.795376	229.795	1.03639	0.48107	1.41312	331.809	359.583	1.1451	0.494028	0.675397	0.724767	0.877977	0.502576
KCS_131	included	T	F	PU	76-80	24.84	ccRCC	pT1a	G1-2	N0M0	232.223	769.147	844.319	1293.26	11.2527	512.557	222.931	14.4308	20.7419	109.469	46.0688	43.7267	120.129	4.24142	2.0273	0.57941	0.533016	1.03373	0.914062	5.50736	0.773858	0.615884	2.79955	3.51993	2.64184	1.73505	1.04326	0.647862	4.50816	4.09054	1.77732	1.96631	0.712573	2.04626	7.8985	2.84776	2.70436	0.665091	0.479766	1.22436	5.50706	0.628447	0.831603	0.853294	1.22945	0.866203	0.623968	0.709363	0.795376	0.691266	1.03639	0.48107	1.41312	0.471858	0.862497	1.1451	0.494028	0.675397	0.724767	0.877977	0.502576
KCS_132	excluded	T	M	PU	66-70	23.66	ccRCC	pT1a	G2-3	N0M0	51.4478	50.6367	276.501	48.6855	11.2527	1734.52	161.259	11.5446	20.7419	92.8136	78.4255	123.197	86.5244	1.45089	0.846883	0.57941	0.533016	1.03373	0.914062	1.82782	0.773858	0.615884	1.18613	1.92731	0.913755	1.73505	0.83461	0.647862	1.71679	2.82739	0.799074	1.45852	0.712573	1.28162	5.48539	0.884746	1.61091	0.665091	0.479766	0.740349	2.88485	0.628447	0.831603	0.682635	1.22945	0.866203	0.623968	0.709363	0.795376	0.553013	1.03639	0.48107	1.41312	0.377486	0.689997	1.1451	0.494028	0.675397	0.724767	0.877977	0.502576
KCS_133	included	T	M	PU	66-70	26.73	ccRCC	pT1a	G2	N0M0	3701.26	6531.36	56244.5	25118.3	11.2527	606.239	1682.6	2837.79	20.7419	5795.85	2072.76	1735.69	7326.34	54.6148	33.6701	0.57941	0.533016	1.03373	0.914062	46.7912	0.773858	0.615884	12.5195	40.5487	53.8648	1.73505	10.9363	0.647862	24.4649	25.584	20.1768	46.3115	0.712573	34.4294	72.1605	35.0343	45.8091	0.665091	0.479766	56.0179	102.895	0.628447	0.831603	26.7929	1.22945	0.866203	0.623968	0.709363	0.795376	0.553013	1.03639	0.48107	1.41312	0.377486	0.689997	1.1451	0.494028	0.675397	0.724767	0.877977	0.502576

### Sheet: S_Data_9
Supplementary Data 9 Intensities of individual lipids normalized to IS and multiplied by 100 in tissue samples. Explanation of abbreviations is as follows: N - nonneoplastic tissue, T - tumor tissue, UNK - unknown, QC - quality control, M - males, F - females, ccRCC - clear cell renal cell carcinoma, papRCC - papillary renal cell carcinoma, chRCC - chromosome renall cell carcinoma, mcRCC -multilocular cystic renal cell carcinoma.
Sample code	Tissue part	Gender	Measured types of samples (P = plasma, U = urine, T= tissue)	Age interval	BMI	Type of tumor	Tumor stage	Tumor grade	NM code	SHex2Cer 32:1;O2	SHex2Cer 33:1;O2	SHex2Cer 34:1;O2	SHex2Cer 34:1;O3	SHex2Cer 34:2;O2	SHex2Cer 35:1;O2	SHex2Cer 36:1;O2	SHex2Cer 36:1;O3	SHex2Cer 36:2;O2	SHex2Cer 37:1;O2	SHex2Cer 38:1;O2	SHex2Cer 38:1;O3	SHex2Cer 38:2;O2	SHex2Cer 39:1;O2	SHex2Cer 40:0;O3	SHex2Cer 40:1;O2	SHex2Cer 40:1;O3	SHex2Cer 40:2;O2	SHex2Cer 40:2;O3	SHex2Cer 40:3;O2	SHex2Cer 41:1;O2	SHex2Cer 41:2;O2	SHex2Cer 41:3;O2	SHex2Cer 42:0;O3	SHex2Cer 42:1;O2	SHex2Cer 42:1;O4	SHex2Cer 42:1;O3	SHex2Cer 42:2;O2	SHex2Cer 42:2;O3	SHex2Cer 42:3;O2	SHex2Cer 42:3;O3	SHex2Cer 42:4;O2	SHex2Cer 43:1;O2	SHex2Cer 43:2;O2	SHex2Cer 43:2;O3	SHex2Cer 44:1;O2	SHex2Cer 44:2;O2	SHex2Cer 44:2;O3	SHex2Cer 44:3;O2	SHex2Cer 44:4;O2	SM 32:1;O2	SM 33:1;O2	SM 34:0;O2	SM 34:1;O2	SM 34:2;O2	SM 36:1;O2	SM 36:2;O2	SM 38:1;O2	SM 39:1;O2	SM 40:1;O2	SM 40:2;O2	SM 41:1;O2	SM 41:2;O2	SM 41:3;O2	SM 42:1;O2	SM 42:2;O2	SM 42:3;O2	SHexCer 34:0;O3	SHexCer 34:1;O2	SHexCer 34:1;O3	SHexCer 34:2;O2	SHexCer 34:2;O3	SHexCer 36:1;O2	SHexCer 36:1;O3	SHexCer 36:2;O2	SHexCer 36:2;O3	SHexCer 38:0;O4	SHexCer 38:0;O3	SHexCer 38:1;O2	SHexCer 38:1;O3	SHexCer 38:2;O2	SHexCer 38:2;O3	SHexCer 39:1;O2	SHexCer 39:1;O3	SHexCer 39:2;O2	SHexCer 40:0;O4	SHexCer 40:0;O3	SHexCer 40:1;O2	SHexCer 40:1;O3	SHexCer 40:2;O2	SHexCer 40:2;O3	SHexCer 40:3;O2	SHexCer 41:0;O4	SHexCer 41:0;O3	SHexCer 41:1;O2	SHexCer 41:1;O3	SHexCer 41:2;O2	SHexCer 41:2;O3	SHexCer 42:0;O4	SHexCer 42:0;O3	SHexCer 42:1;O2	SHexCer 42:1;O4	SHexCer 42:1;O3	SHexCer 42:2;O2	SHexCer 42:2;O4	SHexCer 42:2;O3	SHexCer 42:3;O2	SHexCer 42:3;O3	SHexCer 42:4;O2	SHexCer 43:0;O4	SHexCer 43:0;O3	SHexCer 43:1;O2	SHexCer 43:1;O4	SHexCer 43:1;O3	SHexCer 43:2;O2	SHexCer 43:2;O3	SHexCer 43:3;O2	SHexCer 43:3;O3	SHexCer 44:0;O3	SHexCer 44:1;O2	SHexCer 44:1;O5	SHexCer 44:1;O3	SHexCer 44:2;O2	SHexCer 44:2;O3	SHexCer 44:3;O2
KCS_145	N	M	T	66-70	20.7	ccRCC	pT3a	n.d.	NxMx	0.386943	0.755499	5.95169	0.131436	0.6098	0.701611	1.14422	0.425086	0.365878	0.273559	2.19873	0.286451	0.358893	0.283421	0.566617	12.2786	2.70695	0.680292	0.264121	0.27904	1.13457	0.254378	0.662619	0.188442	17.9039	0.323162	7.21563	6.78909	0.736537	0.126372	0.202043	0.153514	0.234412	0.328151	0.290836	0.139124	0.146787	0.626611	1.23353	1.13405	40.1722	52.3078	50.0365	1257.07	16.9417	178.865	1.09677	111.363	14.1762	214.792	28.6489	65.0186	32.3597	10.8921	200.877	203.628	21.8283	0.22014	57.2177	9.29802	1.27274	0.264004	5.58175	0.285684	0.234286	0.170454	0.452488	0.315443	12.8965	2.41928	2.02204	0.26906	0.631898	0.872511	1.49584	0.515921	11.3601	60.0602	26.187	12.1456	1.42841	0.345487	0.594499	7.46983	34.7312	24.1931	4.07381	1.22566	5.28917	30.7351	155.978	1.84917	71.6358	50.0041	2.91937	16.3399	6.44285	0.542072	0.0907286	0.268728	0.913404	6.56174	0.37201	0.372303	1.10853	0.315413	0.832649	0.524505	0.866783	4.18738	0.427174	0.800976	0.564793	0.352905	0.245246
KCS_146	N	M	T	66-70	30.2	ccRCC	pT3a	n.d.	NxMx	0.386943	0.755499	2.16281	0.131436	0.6098	0.701611	0.191379	0.425086	0.365878	0.273559	1.5908	0.286451	0.358893	0.283421	0.566617	7.02411	0.430822	1.22955	0.264121	0.27904	0.810788	0.254378	0.662619	0.188442	11.5043	0.323162	1.87633	8.14261	0.78591	0.871583	0.202043	0.153514	0.234412	0.328151	0.290836	0.139124	0.146787	0.626611	1.23353	1.13405	20.8704	12.6477	22.5386	685.772	18.8922	95.7756	1.09677	63.4339	2.95747	136.136	37.531	44.3247	11.8585	1.29095	148.802	249.837	52.4804	0.22014	80.2739	10.792	3.80549	0.264004	6.92378	1.26745	1.55548	0.339327	0.452488	1.35117	15.8086	3.29028	6.33631	0.624389	2.42302	0.872511	1.49584	2.58853	21.2621	115.774	22.6811	25.8703	2.91006	0.345487	4.57964	18.6273	85.082	34.6362	11.9147	3.68764	13.9994	68.7743	330.274	7.49109	139.314	132.583	0.73536	45.1638	19.9879	4.36456	2.75607	0.995021	5.11527	19.6387	0.478877	10.0559	6.08882	4.67969	0.832649	0.524505	7.50159	20.6698	0.533967	9.40674	8.63447	3.44211	0.632223
KCS_147	N	F	T	76-80	28.4	ccRCC	pT1a	n.d.	NxMx	0.386943	0.755499	23.0824	0.131436	0.6098	0.701611	13.5426	0.425086	0.365878	0.532941	28.7891	0.286451	3.0265	4.87828	0.566617	84.8762	2.64305	14.6811	0.264121	0.27904	15.379	4.30693	0.662619	0.707228	141.632	0.323162	6.45382	78.6072	4.68468	9.03983	0.202043	0.153514	2.38361	0.48075	0.290836	0.734123	0.638876	0.626611	1.23353	1.13405	32.6073	48.3016	49.9042	1026.15	13.5229	203.04	1.09677	151.373	16.408	246.222	51.4943	59.2971	19.2401	1.29095	238.869	249.371	35.3128	0.22014	61.1804	14.9813	4.18686	0.264004	7.99548	2.38564	1.9179	1.50419	0.452488	0.315443	15.7625	6.16027	7.40917	1.03891	2.88663	0.872511	1.49584	3.79401	8.95509	76.3296	34.5226	27.2997	3.18205	0.345487	6.11187	7.16152	40.1521	45.9252	7.54665	3.40164	14.0025	17.1002	154.114	4.86197	122.246	101.718	0.54315	32.4016	21.0309	2.56775	0.801599	0.891265	1.35494	6.93345	0.37201	9.04639	1.7169	2.9607	0.832649	0.524505	1.28912	2.61652	0.427174	2.47953	0.892191	0.352905	0.245246
KCS_148	N	M	T	56-60	30.4	ccRCC	pT2b	n.d.	NxMx	0.386943	0.755499	22.6209	0.131436	0.6098	0.701611	11.0525	0.425086	0.365878	0.273559	25.3022	0.837828	3.35003	1.6927	0.566617	82.0923	3.20301	13.297	0.264121	0.27904	8.70813	1.73362	0.662619	0.871335	117.624	0.323162	7.19392	82.4788	5.89389	10.3654	0.358669	0.153514	0.703302	0.328151	0.448844	0.464928	0.389512	0.626611	1.23353	1.13405	15.4827	17.3108	33.8346	1011.12	21.1635	211.781	20.5835	173.098	10.8413	273.023	61.3329	44.7881	13.0694	1.29095	250.531	378.112	64.7854	0.22014	33.0522	14.0081	1.3804	0.264004	3.53418	2.77669	0.234286	0.944296	0.452488	0.315443	12.2794	9.73162	3.23533	0.817315	2.18245	2.11705	1.49584	3.08885	8.01375	67.278	50.8228	14.8901	5.50195	0.345487	5.14947	6.32147	35.911	66.7557	5.97252	7.60203	9.93545	10.9035	75.6232	5.80585	120.641	39.516	0.30934	47.4341	7.13021	3.99817	1.33993	0.268728	0.424259	2.96982	0.37201	6.72073	0.636389	5.0932	0.832649	0.524505	2.31191	0.419744	0.427174	1.00136	0.310628	0.552238	0.245246
KCS_149	N	M	T	71-75	30.7	ccRCC	pT3a	n.d.	N0Mx	0.729311	0.755499	35.4361	1.27676	0.6098	0.701611	9.54656	0.425086	0.365878	0.273559	22.7536	1.10053	2.07408	1.19765	0.566617	82.997	4.73285	15.638	1.31117	0.27904	11.8037	2.1628	0.662619	0.188442	125.955	0.323162	9.58559	92.9662	9.54461	12.1549	0.722022	0.153514	0.234412	0.328151	2.08523	0.139124	0.146787	0.626611	1.23353	1.13405	36.7871	28.0095	61.557	1571.29	25.6359	238.882	14.192	186.47	9.19739	312.154	71.7485	55.8956	18.1895	1.29095	299.985	444.486	75.349	0.22014	110.673	31.901	7.30151	0.264004	13.1055	7.20329	1.61076	4.43268	0.452488	0.315443	21.9277	15.6569	9.24703	2.3079	3.3959	0.872511	1.49584	9.63234	17.2021	111.476	69.318	36.2182	4.87146	0.345487	12.8434	14.7031	66.8187	97.8713	9.8118	6.3497	26.3514	35.3638	216.522	10.304	224.867	133.032	0.30934	58.7716	35.6572	3.9666	1.13537	1.24307	2.05677	11.8567	0.37201	16.7671	2.07596	5.76936	0.832649	0.524505	3.59175	5.62386	0.427174	7.29599	1.0775	1.08286	0.245246
KCS_150	N	M	T	18-24	19.6	Wilms tumor (EWING SARCOMA)	-	-	-	0.386943	0.755499	28.4967	0.661598	0.6098	0.701611	9.88224	0.425086	0.365878	0.273559	23.7555	1.52372	1.5673	2.3985	0.566617	86.2541	8.33897	14.3477	0.690633	0.27904	13.2595	3.74408	0.662619	0.188442	146.345	0.323162	13.1559	102.872	10.3318	14.28	1.11337	0.153514	1.75172	0.328151	0.958049	0.56587	0.68375	0.626611	1.23353	1.13405	36.2273	28.1452	46.7777	1162.92	13.7619	195.119	8.76831	205.556	25.7578	382.189	73.0961	79.354	24.1705	1.29095	398.784	462.351	90.163	0.22014	77.3948	23.0565	4.89893	0.264004	9.05965	4.79234	2.48826	2.56985	0.452488	1.61534	31.2457	18.3753	9.83685	1.96484	6.6517	5.98013	1.49584	10.3238	22.5428	160.544	117.177	40.6309	9.23489	0.345487	16.6889	16.4313	77.1856	167.922	11.8306	12.4182	33.2349	27.73	236.133	14.1946	301.307	163.287	0.30934	90.9963	43.7551	7.88619	1.6233	2.81127	1.92764	8.3148	0.938509	19.677	2.79562	10.4345	0.832649	0.524505	3.88744	0.969433	0.427174	4.26927	1.23807	1.15455	0.245246
KCS_151	N	M	T	71-75	28	ccRCC	pT1a	n.d.	NxMx	0.386943	0.755499	17.1903	0.131436	0.6098	0.701611	10.4873	0.425086	0.365878	0.273559	23.1807	0.841865	1.5388	1.30503	0.566617	65.007	5.7269	9.45847	0.264121	0.27904	8.71314	0.952514	0.662619	0.188442	80.6087	0.323162	9.16467	47.3699	5.28808	6.02216	0.202043	0.153514	0.234412	0.328151	0.290836	0.139124	0.146787	0.626611	1.23353	1.13405	33.7352	34.1467	45.4124	1236.64	12.7752	281.341	12.3848	224.888	19.4481	310.39	46.8813	58.4246	9.23035	1.29095	245.659	259.119	44.3911	0.22014	45.4938	18.2987	1.22929	0.264004	6.61812	4.8263	0.234286	1.51512	0.452488	1.3093	17.104	13.9629	4.03833	0.795391	4.60091	5.03989	1.49584	11.0615	24.0311	90.2571	82.3021	19.3495	6.5588	0.345487	15.2817	18.6354	51.9173	100.377	7.52804	10.298	25.159	25.4274	100.699	9.85411	175.366	46.9561	0.30934	52.4097	9.42898	4.56976	0.0907286	1.6794	1.63989	4.84598	0.53264	12.1401	0.363867	5.48082	0.832649	0.524505	1.15674	1.02905	3.49661	2.19705	0.310628	0.590789	0.245246
KCS_152	N	M	T	76-80	28.3	ccRCC	pT1b	n.d.	N0M0	0.386943	0.755499	25.9909	0.766803	0.6098	0.701611	13.038	0.425086	0.365878	0.273559	23.6504	1.02364	1.37461	1.4259	0.566617	64.0014	5.28517	9.44456	0.722612	0.27904	8.52478	1.4668	0.662619	0.188442	74.8678	0.323162	8.86486	59.9925	8.11777	7.44273	0.804462	0.153514	0.234412	0.328151	1.1723	0.139124	0.146787	0.626611	1.23353	1.13405	23.228	29.3162	37.5602	1106.06	10.5512	230.168	1.09677	169.036	7.77561	246.462	36.3205	51.4784	11.4005	1.29095	207.152	280.403	45.3863	0.22014	84.5086	33.8788	3.45558	0.264004	9.28774	5.52299	1.18716	0.170454	0.452488	1.6831	21.6638	16.5186	5.83933	1.00309	5.46689	5.27711	1.49584	15.0208	33.5524	131.489	91.5453	24.2828	6.33837	0.345487	21.1446	26.902	75.6449	131.78	9.54936	10.3975	38.7589	39.6522	158.899	14.7666	236.349	76.8143	1.21496	69.9856	17.2854	5.95864	0.0907286	3.87152	3.28337	9.346	1.14914	18.8649	1.84071	8.46501	0.832649	0.524505	1.12277	3.96655	0.427174	5.11499	0.864555	1.07756	0.245246
KCS_153	N	M	T	81-85	UNK	papRCC	pT1b	n.d.	N0Mx	0.386943	0.755499	47.1753	0.131436	0.6098	0.701611	25.7673	0.425086	0.365878	0.273559	55.7608	1.01466	5.15503	2.64153	0.566617	130.432	6.13764	18.1672	0.264121	0.27904	12.4924	1.87795	0.662619	0.188442	186.676	0.323162	10.3717	105.304	6.11013	12.5747	0.68363	0.153514	0.977108	0.328151	0.774952	0.610882	0.146787	0.626611	1.23353	1.13405	16.0517	16.6636	25.5	1110.78	11.1826	241.742	11.0637	204.905	8.34508	258.592	36.862	44.921	2.59583	1.29095	213.602	257.223	42.7155	0.22014	61.5029	13.9145	1.71436	0.264004	8.25855	1.59975	0.234286	0.170454	0.452488	0.315443	20.2257	7.10691	6.02261	0.26906	1.93853	0.872511	1.49584	2.16975	9.14965	87.4972	42.7024	20.2738	2.40882	0.345487	3.73248	6.82567	41.7584	47.9287	4.61258	2.77312	8.83942	17.0376	146.733	2.42399	106.046	67.2818	0.30934	26.3023	13.2852	1.17185	0.0907286	0.268728	0.339408	4.66853	0.37201	5.91038	0.363867	1.5416	0.832649	0.524505	0.287694	1.17822	0.427174	0.67755	0.310628	0.352905	0.245246
KCS_002	N	M	PT	76-80	27	ccRCC	pT3a	G2	N0M0	0.386943	0.755499	23.4752	0.131436	0.6098	0.701611	10.0389	0.425086	0.365878	0.273559	21.4699	0.286451	0.903105	1.27002	0.566617	60.8521	3.39994	9.27731	0.264121	0.27904	8.61312	1.61693	0.662619	0.188442	93.6502	0.323162	6.01895	55.9495	2.69588	6.6914	0.202043	0.153514	0.854206	0.328151	0.843191	0.139124	0.146787	0.626611	1.23353	1.13405	32.3416	28.6637	37.4333	1103.68	13.2574	193.683	5.7296	175.361	15.4971	285.577	56.3158	55.8933	19.3076	1.29095	301.104	341.927	51.5015	0.22014	47.9794	15.6318	0.857555	0.264004	4.41545	1.21813	0.234286	1.16157	0.452488	0.959136	13.5145	7.15329	2.09273	0.26906	2.51323	0.872511	1.49584	11.1138	27.0835	79.8798	55.3331	14.2806	2.53342	0.345487	15.0271	20.6413	47.0949	74.5336	4.65753	4.43996	32.4625	38.306	124.444	9.57396	155.229	53.5254	0.30934	36.8997	10.1677	1.8584	0.0907286	1.78151	2.54259	6.02328	0.37201	11.8103	0.751617	3.71603	0.832649	0.524505	0.287694	1.1808	0.427174	2.37802	0.310628	0.352905	0.245246
KCS_003	N	M	PT	56-60	27.7	ccRCC	pT1a	G2	N0M0	0.386943	0.755499	22.315	0.131436	0.6098	0.701611	11.2343	0.425086	0.365878	0.273559	25.4053	0.949008	2.12313	1.47105	0.566617	63.6753	4.01546	11.42	0.555832	0.27904	8.79554	1.72819	0.662619	0.188442	88.7453	0.323162	8.63055	53.6489	6.47294	6.79769	0.202043	0.153514	0.234412	0.328151	0.882475	0.139124	0.146787	0.626611	1.23353	1.13405	30.3285	29.0504	36.3484	1087.92	16.7947	165.764	1.09677	162.482	15.8879	266.228	46.7064	68.0904	14.1751	1.29095	273.455	280.089	39.6496	0.957318	106.794	43.412	5.55337	0.264004	11.4092	10.6174	0.856611	2.34387	2.57769	5.89754	30.9824	28.5602	8.53087	2.25579	11.029	10.9996	1.49584	33.5894	93.3831	250.416	188.584	45.8435	15.3449	0.345487	52.3076	75.1847	144.872	290.969	20.6622	27.4173	97.6384	99.6891	246.655	41.2485	489.186	117.033	1.98788	166.567	20.1163	13.3662	0.0907286	9.39414	7.73794	12.8228	6.03128	35.1501	3.59395	20.5284	0.832649	0.524505	4.12216	6.03865	5.8348	8.95686	1.81578	3.93719	0.245246
KCS_004	N	M	PT	71-75	34.4	ccRCC	pT3a	G2	NxMx	0.386943	0.755499	21.2058	0.131436	0.6098	0.701611	8.50706	0.425086	0.365878	0.273559	19.0079	0.286451	2.90137	0.57805	0.566617	54.703	2.25831	9.14689	0.264121	0.27904	4.55277	0.886655	0.662619	0.436759	80.2982	0.323162	4.13376	51.0005	2.02881	7.54422	0.202043	0.153514	0.234412	0.328151	1.08251	0.139124	0.146787	0.626611	1.23353	1.13405	17.3661	19.3791	52.1051	1296.57	25.7868	266.83	27.6819	202.832	8.02632	286.104	60.9635	40.4729	7.62031	1.29095	240.623	313.162	61.6397	0.865011	39.998	12.1243	1.66644	0.264004	4.79291	1.56113	0.854593	3.01874	0.452488	0.315443	12.4917	5.93306	5.79506	0.26906	1.00677	0.872511	1.49584	2.31391	6.49503	51.4921	38.1841	19.2607	3.73565	0.345487	3.62028	4.47643	25.8778	46.161	3.80138	3.17638	8.58446	9.62325	87.4831	3.02628	95.648	59.9785	0.30934	28.6874	13.3775	1.7046	0.0907286	0.268728	0.339408	2.16253	0.37201	5.18466	0.689247	2.46965	0.832649	0.524505	1.13415	0.419744	4.85946	2.61387	0.310628	0.352905	0.245246
KCS_008	N	M	PT	66-70	UNK	ccRCC	pT1b	G2	N0M0	0.386943	0.755499	6.58825	0.131436	0.6098	0.701611	1.84731	0.425086	0.365878	0.273559	5.29309	0.386096	0.358893	0.283421	0.566617	17.7808	1.63483	2.57796	0.264121	0.27904	2.09604	0.317972	0.662619	0.188442	25.5734	0.323162	2.99962	17.4076	2.63655	1.73028	0.202043	0.153514	0.234412	0.328151	0.380425	0.139124	0.146787	0.626611	1.23353	1.13405	16.9679	8.00864	19.7195	504.264	6.9839	84.7577	1.09677	68.5211	4.42131	112.102	18.9151	16.8545	5.31435	1.29095	116.44	157.593	20.6901	0.22014	19.4205	7.80999	0.568639	0.264004	1.87726	1.57026	0.234286	0.488656	0.452488	0.315443	6.57964	5.67495	0.946985	0.26906	1.20153	1.20365	1.49584	2.77557	6.05821	36.2389	26.4363	7.24044	2.11838	0.345487	3.96811	4.78235	18.213	32.9635	2.37001	3.31533	8.13281	6.56922	39.7186	3.30923	61.9443	22.09	0.30934	20.4706	4.24176	1.39654	0.0907286	0.268728	0.339408	1.36859	0.37201	3.62265	0.363867	1.76789	0.832649	0.524505	0.287694	0.419744	0.427174	0.297974	0.310628	0.352905	0.245246
KCS_009	N	M	PT	81-85	18.93	ccRCC	pT1b	G2	NxMx	0.386943	0.755499	19.7374	0.131436	0.6098	0.701611	5.30277	0.425086	0.365878	0.273559	14.9138	0.358063	1.03526	0.574116	0.566617	51.8989	2.47948	8.03257	0.264121	0.27904	6.5581	1.37294	0.662619	0.391245	82.5124	0.323162	5.26442	52.5508	3.70765	6.3134	0.202043	0.153514	0.706425	0.328151	0.702034	0.139124	0.146787	0.626611	1.23353	1.13405	19.9596	18.0638	36.4574	1012.11	18.8306	130.688	6.73596	113.111	8.62079	193.822	34.1875	41.8684	8.79771	1.29095	182.913	239.413	45.7519	1.17139	89.2185	29.4107	3.70631	0.264004	9.51864	8.01954	0.234286	2.46737	2.65334	5.49226	23.6428	18.8039	5.10582	1.44631	7.13536	7.28888	1.49584	25.822	78.1071	178.608	117.145	27.931	10.4597	0.345487	37.2077	59.9249	94.9078	164.238	12.1902	15.7421	54.8792	74.2691	207.541	30.6032	246.872	90.311	1.41754	95.0723	13.6154	8.4338	0.526743	5.12563	5.66476	9.78746	4.0492	15.9802	3.21663	10.7896	0.832649	0.704532	3.16574	6.39694	7.38586	6.17358	2.65823	2.24043	0.245246
KCS_010	N	F	PT	36-40	33	ccRCC	pT1a	G2	N0M0	0.483679	0.755499	23.0552	0.427175	0.6098	0.701611	5.62248	0.425086	0.365878	0.273559	11.6591	0.633635	0.732103	0.704299	0.566617	51.5682	4.08136	11.2576	0.264121	0.27904	6.84594	2.82631	0.662619	0.188442	87.8532	0.323162	7.87908	71.9061	7.39368	10.7905	0.649962	0.153514	0.475049	0.328151	0.99281	0.139124	0.146787	0.626611	1.23353	1.13405	38.0113	30.4505	45.143	1220.59	27.9943	150.052	11.7505	107.718	9.43109	229.558	62.6995	47.2831	13.108	1.29095	240.26	364.081	72.012	0.22014	83.8096	25.1007	8.39548	0.264004	7.09175	3.40843	1.9478	4.99538	0.56561	2.00488	15.4017	10.1959	7.49092	0.487595	4.8972	3.88761	1.49584	13.5988	36.0827	117.376	71.7534	42.0859	7.6064	0.345487	25.6095	37.5	70.4239	116.573	14.8393	14.8491	44.5756	42.9427	170.672	21.1005	215.253	162.517	0.707013	90.9703	49.6383	8.73259	2.02844	4.43535	4.06291	7.10439	3.18966	15.3499	2.93963	11.1364	0.832649	0.524505	1.30066	1.43332	7.69203	4.55764	1.2551	1.91203	0.245246
KCS_011	N	M	PT	61-65	32.5	ccRCC	pT3a	G3	N0M0	0.386943	0.755499	32.6779	0.131436	0.6098	0.701611	16.1416	0.425086	0.457347	0.273559	30.2227	0.441013	4.16756	2.32662	0.566617	83.3087	2.86228	16.1776	0.264121	0.27904	8.32785	3.10621	0.662619	0.188442	99.2298	0.323162	4.88756	95.9423	4.29964	14.2551	0.202043	0.153514	0.68734	0.328151	0.290836	0.139124	0.146787	0.626611	1.23353	1.13405	29.0526	27.0915	27.4854	1057.27	24.5704	246.596	29.0416	208.219	13.277	290.097	75.7542	43.4462	21.4696	1.29095	226.102	401.383	89.3141	0.22014	32.9863	7.21032	1.75593	0.264004	5.08599	0.566264	0.968222	2.7805	0.452488	0.315443	14.5447	4.98225	5.98666	0.26906	1.72516	0.872511	1.49584	1.70063	4.35079	55.0699	33.0249	22.3291	3.40991	0.345487	2.30006	2.23932	21.4902	35.0468	4.86816	2.86168	4.26163	4.84413	77.4845	3.12246	64.0223	67.1033	0.30934	23.7532	19.6449	1.58182	0.0907286	0.268728	0.339408	1.54436	0.37201	2.52245	0.363867	1.13768	0.832649	0.524505	1.11616	0.419744	4.35106	2.72464	0.310628	0.441131	0.245246
KCS_012	N	F	PT	51-55	31.5	ccRCC	pT3a	G3	N0M0	0.386943	0.755499	17.2518	0.131436	0.6098	0.701611	5.76444	0.425086	0.365878	0.273559	14.9969	0.286451	0.96312	1.4435	0.566617	48.6323	3.09367	9.87918	0.264121	0.27904	8.19825	1.383	0.662619	0.188442	69.3373	0.323162	6.76492	43.0144	4.9687	5.51467	0.202043	0.153514	1.122	0.328151	0.290836	0.139124	0.146787	0.626611	1.23353	1.13405	37.2863	25.1898	32.0296	999.963	22.2785	123.046	6.82636	110.654	13.0323	223.01	52.2915	59.6991	11.6858	1.29095	211.366	241.157	36.68	0.440115	89.9696	26.6389	10.0349	0.264004	8.45091	5.56086	1.93088	1.54047	0.597021	2.13532	17.9736	13.1107	8.80235	1.49103	8.76627	7.27991	1.49584	14.3152	38.3352	153.692	99.9167	49.1192	11.4681	0.345487	22.4634	34.4603	91.731	158.488	18.6472	20.1933	32.4483	32.449	163.527	15.7061	230.119	133.073	0.30934	96.7052	32.7902	10.1266	0.652115	3.03545	3.18574	8.16912	2.12238	17.8423	3.47236	12.2858	0.832649	1.29225	0.287694	1.95376	7.76134	4.02685	0.891162	1.91574	0.245246
KCS_013	N	M	PT	66-70	27.4	ccRCC	pT2a	G1-2	N0M0	0.386943	0.755499	14.9048	0.131436	0.6098	0.701611	4.5477	0.425086	0.365878	0.273559	10.1621	0.409686	0.815288	0.464863	0.566617	34.5211	2.06855	6.29438	0.264121	0.27904	4.38895	1.07359	0.662619	0.554586	47.2628	0.323162	5.04663	37.2007	4.50455	5.03667	0.333982	0.153514	0.234412	0.328151	0.290836	0.139124	0.146787	0.626611	1.23353	1.13405	18.0284	15.0383	35.8784	907.696	19.192	148.083	9.88339	104.448	7.3094	179.33	37.6228	31.5785	9.09556	1.29095	176.305	271.646	50.2928	0.275175	62.2739	14.9057	4.90168	0.264004	6.62132	2.60928	1.83574	1.85625	0.452488	0.791893	13.5063	6.73198	5.65998	0.336325	2.3704	1.57767	1.49584	4.51319	11.6596	75.826	37.015	23.796	3.94462	0.345487	5.95336	8.88627	39.2811	50.1443	7.55746	5.29038	11.2301	20.778	138.249	6.52999	103.497	91.204	0.30934	40.2456	21.9594	3.79919	0.486428	0.432629	1.21746	5.99739	0.37201	6.65059	2.28328	4.57688	0.832649	0.524505	1.10162	5.20029	5.87642	4.7325	2.20437	1.41394	0.245246
KCS_015	N	M	PT	66-70	30.69	ccRCC	pT1b	G2	N0M0	0.386943	0.755499	16.7552	0.131436	0.6098	0.701611	5.49466	0.425086	0.365878	0.273559	13.8041	0.406128	0.692532	0.890339	0.566617	46.0728	2.65887	7.98129	0.264121	0.27904	7.1286	1.66233	0.662619	0.188442	78.7192	0.323162	6.2662	49.5726	4.00662	6.50919	0.202043	0.153514	1.02246	0.328151	0.439908	0.139124	0.146787	0.626611	1.23353	1.13405	26.5074	22.0451	33.0953	965.483	17.079	146.387	7.42654	119.778	8.7578	207.755	41.2525	45.2968	10.2427	1.29095	211.133	276.115	48.3175	0.22014	43.8666	11.0703	0.843897	0.264004	3.78861	0.910664	0.234286	3.46526	0.452488	0.612211	11.2873	4.29695	2.26743	0.26906	1.53237	0.872511	1.49584	4.07831	12.4634	61.36	34.2381	13.0254	2.33199	0.345487	5.38638	8.6601	33.9048	38.3437	5.18785	2.78309	11.6317	24.834	125.684	4.42201	88.7036	52.9511	0.30934	25.5706	8.59334	1.55078	0.0907286	0.268728	1.40543	5.46795	0.37201	6.18591	1.50365	2.54745	0.832649	0.524505	0.405455	2.493	3.06343	1.89252	0.760184	0.580746	0.245246
KCS_016	N	M	PT	56-60	35	ccRCC	pT3a	G2	N0M0	0.386943	0.755499	18.7567	0.131436	0.6098	0.701611	5.96963	0.425086	0.365878	0.273559	13.9388	0.922168	1.11775	0.50547	0.566617	45.5387	4.92077	8.73479	0.598741	0.27904	6.44881	1.2989	0.662619	0.188442	80.5449	0.323162	7.96143	50.839	5.72516	6.60772	0.202043	0.153514	0.813318	0.328151	1.55309	0.139124	0.146787	0.626611	1.23353	1.13405	34.9852	26.7307	31.734	1162.28	27.7433	187.555	14.5984	163.168	9.55774	236.347	58.2482	42.2451	11.5743	1.29095	218.21	306.186	55.4215	1.28852	38.5428	8.66211	2.99827	0.264004	3.61615	1.00088	0.661691	7.51445	0.452488	0.315443	13.5135	6.19193	6.0002	0.26906	1.57226	0.872511	1.49584	2.09899	4.83618	52.3442	34.6037	22.5642	3.56267	0.345487	2.79443	2.75242	23.4288	32.4876	5.2693	2.88272	6.24606	7.20633	109.464	6.24614	84.6655	77.4148	0.30934	26.8104	17.7365	1.67894	0.0907286	0.268728	0.339408	3.50308	0.37201	3.50308	0.50044	1.50132	0.832649	0.524505	1.33314	0.419744	22.1194	8.89905	0.310628	3.91316	0.245246
KCS_154	N	M	T	66-70	24.38	ccRCC	pT1b	n.d.	N0M0	0.386943	0.755499	35.1256	0.131436	0.6098	0.701611	11.7778	0.425086	0.365878	0.273559	26.5829	0.286451	3.07515	2.27647	0.566617	90.2098	4.23325	16.1032	0.264121	0.27904	10.3199	3.1189	0.662619	0.724081	127.439	0.323162	7.2838	101.783	3.52765	14.4549	0.202043	0.153514	0.810286	0.328151	0.290836	0.139124	0.146787	0.626611	1.23353	1.13405	18.384	24.6133	36.7741	1094.36	23.8075	173.301	15.4529	145.274	9.10289	270.832	49.7389	43.7883	16.2667	1.29095	271.659	384.719	74.8743	0.22014	32.9798	12.01	1.08344	0.264004	2.69975	1.02774	0.234286	4.59902	0.452488	0.315443	10.4277	7.64486	3.02694	0.26906	1.17303	0.872511	1.49584	2.12435	7.26676	57.7026	53.8727	16.7242	3.89655	0.345487	3.13324	4.77409	26.651	55.5482	4.41256	4.15878	7.93024	7.90614	87.5528	5.25222	108.077	59.5487	0.30934	36.0172	13.9426	2.09726	0.0907286	0.268728	0.339408	1.88531	0.37201	4.11119	0.363867	2.46783	0.832649	0.524505	1.8421	0.419744	12.6699	4.33036	0.310628	1.18261	0.245246
KCS_017	N	M	PT	51-55	22.64	ccRCC	pT1b	G2	N0M0	0.386943	0.755499	21.921	0.704595	0.6098	0.701611	7.67862	0.425086	0.365878	0.273559	19.3561	0.922813	2.18523	0.972736	0.566617	56.5291	4.77765	10.0718	0.264121	0.27904	7.06218	1.57257	0.662619	0.531996	84.0557	0.323162	8.24674	57.8802	6.27153	6.9393	0.202043	0.153514	0.499012	0.328151	0.363545	0.139124	0.146787	0.626611	1.23353	1.13405	17.4231	16.5051	37.7466	843.713	15.3552	155.428	13.6578	152.134	11.5423	250.186	50.8984	40.8599	13.5602	1.29095	255.414	358.052	58.3694	0.502677	60.6252	21.8794	4.65495	0.264004	7.59479	4.35653	1.8177	3.04481	0.890349	2.34245	20.2628	12.4059	8.20437	0.464009	3.75785	3.0934	1.49584	11.2987	29.732	115.662	72.5379	32.1342	6.08052	0.345487	16.6115	24.9755	60.0751	100.966	8.66711	7.82666	36.0885	35.6954	170.102	16.6466	196.603	116.851	0.386675	75.0492	25.8539	5.23267	0.0907286	3.16562	2.72119	6.54916	1.68725	11.9352	2.20669	7.9722	0.832649	0.524505	2.13637	2.86283	18.628	9.91281	1.38781	4.47073	0.245246
KCS_155	N	F	T	71-75	UNK	ccRCC	pT3a	G2	N0M0	0.386943	0.755499	1.38805	0.131436	0.6098	0.701611	0.191379	0.425086	0.365878	0.273559	0.445611	0.286451	0.358893	0.283421	0.566617	4.05698	0.32351	0.140867	0.264121	0.27904	0.147855	0.254378	0.662619	0.188442	5.57893	0.323162	0.31658	5.00001	0.0968894	0.329682	0.202043	0.153514	0.234412	0.328151	0.290836	0.139124	0.146787	0.626611	1.23353	1.13405	24.1345	22.1374	65.8648	924.435	15.1167	137.137	4.41503	62.5498	2.95747	100.555	25.8956	23.6163	4.30981	1.29095	82.5477	215.927	35.7154	0.882712	17.6116	2.24925	0.524806	0.264004	2.01975	0.285684	0.234286	2.84736	0.452488	0.315443	3.87882	0.306059	1.55819	0.26906	0.212829	0.872511	1.49584	0.515921	4.17371	18.1671	5.31542	6.50094	0.267995	0.345487	0.743124	3.71003	9.95438	6.5932	1.87077	0.285289	2.66616	7.56744	37.722	5.27513	24.1713	27.1845	0.30934	7.20465	7.18411	0.57464	0.0907286	0.268728	0.339408	1.79575	0.37201	1.29294	0.7183	0.315413	0.832649	0.524505	1.9861	0.419744	25.8595	19.4938	0.310628	10.3922	0.245246
KCS_018	N	F	PT	66-70	UNK	ccRCC	pT1b	G2	N0M0	0.386943	0.755499	18.2497	0.131436	0.6098	0.701611	7.45515	0.425086	0.365878	0.273559	18.7872	0.286451	1.52771	0.283421	0.566617	66.3542	0.32351	13.4932	0.264121	0.27904	6.98728	0.254378	0.662619	0.188442	81.8487	0.323162	3.48859	72.7178	2.98775	9.81542	0.202043	0.153514	0.234412	0.328151	0.290836	0.139124	0.146787	0.626611	1.23353	1.13405	4.83841	2.11034	2.28042	1075.54	15.0645	192.945	1.09677	170.823	2.95747	384.404	127.757	75.5455	2.59583	1.29095	283.705	561.292	111.553	18.2392	34.9408	8.61398	0.137694	0.264004	2.8076	7.89104	0.234286	19.3446	0.452488	0.315443	14.8906	7.83483	4.82367	0.26906	0.212829	0.872511	1.49584	0.515921	8.5579	66.1532	48.7301	22.1718	4.26285	0.345487	3.5836	0.298235	34.6355	64.2331	5.04145	4.9373	10.0251	6.61477	77.7378	22.366	104.243	65.327	0.30934	47.5673	16.1601	2.75615	0.0907286	0.268728	0.339408	0.285289	0.37201	0.372303	0.363867	0.315413	0.832649	0.524505	4.26866	0.419744	41.6152	39.7213	0.310628	18.6148	0.245246
KCS_019	N	M	PT	76-80	22.99	papRCC	pT2a	G2	N0M0	0.386943	0.755499	17.0959	0.131436	0.6098	0.701611	3.65323	0.425086	0.365878	0.273559	6.95842	0.286451	0.448617	0.354276	0.566617	26.159	0.32351	3.3425	0.264121	0.27904	2.97789	0.567529	0.662619	0.235552	46.2282	0.323162	0.990161	30.8029	0.339696	3.36754	0.202043	0.153514	0.399878	0.328151	0.290836	0.173905	0.183483	0.626611	1.23353	1.13405	29.3343	23.5386	71.5576	1002.78	27.9606	128.192	9.0296	93.5429	5.56141	190.911	44.6732	33.9132	11.974	1.29095	211.612	348.311	63.6421	0.22014	10.737	4.22612	0.452745	0.264004	0.594555	0.285684	0.234286	1.30696	0.452488	0.315443	2.11453	0.499256	0.391585	0.26906	0.212829	0.872511	1.49584	1.06217	2.4982	9.47577	5.95324	3.14127	0.534918	0.345487	1.30406	1.60475	4.83986	5.12242	0.754531	0.356612	3.12507	2.76297	18.6929	5.24046	13.8043	11.9399	0.30934	4.65789	3.035	0.178306	0.0907286	0.268728	0.339408	0.356612	0.37201	0.465378	0.363867	0.315413	0.832649	0.524505	0.720886	0.419744	13.1687	3.64341	0.310628	2.24392	0.245246
KCS_020	N	M	PT	66-70	28.38	ccRCC	pT3a	G2	N1M1	0.386943	0.755499	7.90614	0.131436	0.6098	0.701611	2.22671	0.425086	0.365878	0.273559	5.8139	0.286451	0.358893	0.283421	0.566617	19.8453	0.673337	3.52033	0.264121	0.27904	1.60207	0.254378	0.662619	0.188442	27.8162	0.323162	3.17162	20.8398	2.64411	2.69209	0.202043	0.153514	0.234412	0.328151	0.290836	0.139124	0.146787	0.626611	1.23353	1.13405	18.2307	12.521	39.4665	1047.39	27.6817	161.694	15.4644	121.285	3.79512	186.86	53.2032	31.2526	9.44418	1.29095	176.944	311.829	74.0553	0.791356	23.8233	6.65768	1.01017	0.264004	2.27972	0.285684	0.234286	2.81527	0.452488	0.315443	6.72388	2.67818	2.91505	0.26906	0.212829	0.872511	1.49584	1.66496	4.85007	33.1362	16.2661	11.1836	0.267995	0.345487	2.38332	3.91969	18.5568	21.4134	3.19208	1.97827	5.25978	7.05687	57.6504	16.2943	58.9151	37.7566	0.30934	18.632	8.58658	0.877655	0.0907286	0.268728	0.339408	1.67648	0.37201	1.67648	0.363867	1.25736	0.832649	0.524505	4.40887	0.419744	60.6449	33.6931	0.310628	15.3563	0.245246
KCS_021	N	M	PMT	51-55	UNK	ccRCC	pT1a	G2	N0M0	0.386943	0.755499	3.10772	0.131436	0.6098	0.701611	0.480971	0.425086	0.365878	0.273559	2.08107	0.286451	0.358893	0.283421	0.566617	8.44697	1.4131	0.97281	0.264121	0.27904	0.835514	0.254378	0.662619	0.188442	12.8627	0.323162	3.61521	8.86503	2.28878	0.638446	0.202043	0.153514	0.234412	0.328151	0.290836	0.139124	0.146787	0.626611	1.23353	1.13405	16.729	10.4478	28.5511	588.269	9.70508	65.7681	3.54079	42.3556	6.70485	126.454	20.2149	45.3542	7.10591	1.29095	118.969	139.12	24.2726	2.53884	95.308	45.5869	3.78885	0.889507	6.74986	6.73734	0.369496	0.946216	5.24983	9.22994	19.8906	16.4167	2.90729	1.1229	8.94808	7.98536	1.49584	57.5633	166.61	248.844	159.219	33.7755	14.2409	0.345487	86.1596	129.175	156.078	250.476	20.9247	28.1063	180.619	176.508	198.329	65.4254	483.076	68.2149	3.40365	168.288	9.309	13.4044	2.00535	15.604	13.6138	12.2936	9.23392	31.0544	3.28768	17.3351	0.832649	1.41402	5.30318	7.11248	9.54981	10.4822	3.37401	4.38042	0.245246
KCS_022	N	M	PMT	81-85	23.88	ccRCC	pT1a	G1	N0M0	0.386943	0.755499	9.31209	0.131436	0.6098	0.701611	4.28682	0.425086	0.365878	0.273559	9.16699	0.286451	0.565882	0.283421	0.566617	23.5004	0.834263	5.50283	0.264121	0.27904	3.28511	0.254378	0.662619	0.188442	35.083	0.323162	2.90207	25.335	1.26747	4.7038	0.202043	0.153514	0.234412	0.328151	0.290836	0.139124	0.146787	0.626611	1.23353	1.13405	33.0679	27.0722	31.2631	1071.87	33.9386	197.748	24.7267	168.95	11.1436	251.263	73.8954	49.5854	15	1.29095	246.458	377.691	100.808	1.5466	24.5278	9.18658	0.909978	0.264004	2.09614	1.17005	0.234286	5.81108	0.452488	0.315443	7.54869	6.55792	2.59642	0.26906	0.863381	0.872511	1.49584	1.51551	4.71793	33.9393	31.6802	10.9235	3.53845	0.345487	2.68554	3.3686	21.365	44.9768	3.87261	4.50128	6.95151	4.62357	53.6712	30.7186	103.192	32.2984	0.30934	32.3446	7.09461	2.37686	0.0907286	0.268728	0.339408	1.83999	0.465013	5.66152	0.363867	3.16101	0.832649	0.524505	2.40615	0.419744	80.4396	27.1056	0.310628	17.0038	0.245246
KCS_023	N	F	PMT	81-85	28.04	ccRCC	pT2b	G2-3	N0M1	0.386943	0.755499	18.5985	0.131436	0.6098	0.701611	7.81613	0.425086	0.365878	0.273559	15.4243	0.286451	1.17117	0.84796	0.566617	47.8789	1.83911	9.7084	0.264121	0.27904	6.318	1.25375	0.662619	0.414362	68.4117	0.323162	4.94154	54.8571	3.91614	9.06307	0.202043	0.153514	0.234412	0.328151	0.290836	0.139124	0.146787	0.626611	1.23353	1.13405	28.6076	29.7558	28.3863	1024.36	27.5671	220.398	28.6853	165.046	14.4642	261.899	77.4919	47.101	21.902	1.29095	257.267	422.83	91.9841	0.960971	44.4279	9.87143	3.73589	0.264004	5.50349	0.909306	1.3658	5.30611	0.452488	0.315443	13.373	5.52816	6.57296	0.26906	1.68945	0.872511	1.49584	2.87682	6.89143	57.0449	32.8909	24.0113	2.81058	0.345487	3.38483	5.42483	26.0992	37.2058	5.82578	3.77641	7.34331	9.11247	111.32	27.9298	97.1695	83.5091	0.30934	28.0615	23.6581	2.0666	0.690703	0.268728	0.339408	4.61369	0.37201	0.372303	0.924805	2.44376	0.832649	0.524505	3.31649	1.38462	68.7964	27.0723	0.310628	12.3022	0.245246
KCS_024	N	M	PMT	51-55	27.08	ccRCC	pT2a	G2	N0M0	0.386943	0.755499	35.3471	0.131436	0.6098	0.701611	13.5105	0.425086	0.365878	0.273559	33.3298	0.286451	4.93407	1.27613	0.566617	96.1287	3.75173	20.2466	0.264121	0.27904	10.8653	2.14327	0.662619	0.188442	151.229	0.323162	6.86593	128.454	5.77603	18.5005	0.202043	0.153514	0.76125	0.328151	0.290836	0.139124	0.579095	0.626611	1.23353	1.13405	25.4315	21.9821	41.915	1110.86	32.0138	175.612	24.9879	181.026	17.8849	301.497	79.0732	56.0813	24.7045	1.29095	321.505	509.564	99.2951	1.02622	74.9141	31.1641	7.70082	0.264004	7.67486	5.05408	1.97966	7.08697	0.452488	0.957807	24.919	19.1889	12.8345	1.43033	4.3696	4.48117	1.49584	7.05058	16.2036	116.468	92.9205	47.3629	11.4869	0.345487	10.1425	13.2041	56.4443	112.154	12.3626	15.1489	16.7031	11.4253	150.839	16.7143	186.44	144.937	0.30934	90.2752	41.1398	8.23549	0.820978	0.268728	0.339408	4.28961	0.37201	13.4777	1.57354	9.30887	0.832649	0.524505	5.23296	0.419744	34.4253	21.0245	0.66841	12.1906	0.245246
KCS_025	N	M	PMT	61-65	24.69	ccRCC	pT1b	G2	N0M0	0.386943	0.755499	28.4124	0.131436	0.6098	0.701611	11.3236	0.425086	0.365878	0.273559	22.2965	0.286451	1.23098	0.283421	0.566617	70.2078	3.39946	10.5409	0.264121	0.27904	6.45644	0.254378	0.662619	0.188442	102.186	0.323162	5.64309	68.7103	5.74624	7.54608	0.703774	0.153514	0.234412	0.328151	0.290836	0.139124	0.146787	0.626611	1.23353	1.13405	21.4386	18.9217	36.1083	1168.98	14.7034	217.143	6.97133	192.533	8.73674	312.679	49.7556	39.1981	4.87687	1.29095	286.985	352.665	51.9356	0.22014	43.4059	17.3798	1.73228	0.264004	4.5824	2.70794	0.234286	0.170454	0.452488	0.315443	14.246	10.9106	3.43689	0.26906	0.929867	0.872511	1.49584	4.42464	7.31274	71.8972	54.6969	19.527	4.55135	0.345487	5.27211	4.53717	31.4009	64.584	4.29791	5.25594	10.9137	7.56487	91.2671	4.69048	116.057	59.8503	0.30934	40.8581	14.3855	2.90093	0.0907286	0.268728	0.339408	0.903206	0.37201	6.54009	0.363867	2.87874	0.832649	0.524505	0.287694	0.419744	0.427174	0.238379	0.310628	0.352905	0.245246
KCS_026	N	M	PMT	61-65	21.33	ccRCC	pT1a	G2	N0M0	0.386943	0.755499	22.3672	0.131436	0.6098	0.701611	6.59754	0.425086	0.365878	0.273559	15.2506	0.286451	0.358893	0.688729	0.566617	45.0105	3.6779	7.1281	0.264121	0.27904	6.94358	0.254378	0.662619	0.188442	54.5263	0.323162	8.06843	35.5689	4.2236	2.26242	0.202043	0.153514	0.234412	0.328151	0.290836	0.139124	0.146787	0.626611	1.23353	1.13405	30.2742	33.3048	45.5283	1217.96	12.2102	168.626	1.09677	128.429	13.7469	279.893	31.3771	93.6682	10.9676	1.29095	268.609	259.449	26.4736	3.23096	275.612	52.6634	6.97946	2.02008	18.4814	8.70123	0.234286	0.170454	1.19141	6.95863	36.6012	17.1413	5.92575	2.87411	10.1589	7.76655	1.49584	24.3296	101.149	331.946	132.474	40.9498	12.8626	0.345487	35.7089	80.1543	204.844	165.088	22.5947	18.5756	68.6985	233.187	807.843	33.3431	356.934	226.457	6.44117	117.872	22.7281	12.5597	0.0907286	7.77641	18.1061	50.1812	5.43257	31.0262	15.7756	15.8969	0.832649	1.07745	15.2735	58.9913	1.86643	18.6905	24.4389	7.07151	1.2379
KCS_028	N	M	PMT	51-55	22.64	ccRCC	pT1b	G2	N0M0	0.386943	0.755499	25.428	0.458252	0.6098	0.701611	13.1648	0.425086	0.522006	0.273559	30.7839	1.08438	4.38732	1.87521	0.778225	89.2498	5.36683	16.0555	0.452057	0.27904	9.59362	2.34932	0.662619	1.55073	148.516	0.323162	10.1876	97.4336	7.40788	12.2182	0.890364	0.153514	1.56334	0.7492	0.290836	0.639142	0.520678	0.626611	1.23353	1.13405	21.3806	8.87882	24.3454	820.456	16.7246	159.142	9.96717	166.734	13.4918	287.293	76.842	53.4301	20.843	1.29095	305.279	447.145	86.3218	0.22014	32.8648	15.215	2.51059	0.264004	3.6979	3.02388	0.615829	1.59183	0.452488	0.533733	11.8572	9.61605	4.88196	1.19466	2.15315	2.44696	1.49584	5.43144	10.2804	65.1706	54.0168	21.9376	6.73182	0.345487	7.4863	8.44308	33.8724	66.244	6.59255	9.23975	14.6364	14.1644	97.4011	8.38599	126.207	68.0642	0.566512	55.9476	15.0787	5.70086	2.82468	0.715819	0.339408	0.285289	0.510332	7.73548	1.0791	5.82446	0.832649	0.524505	4.63178	0.419744	0.427174	1.50025	0.310628	0.532063	0.245246
KCS_030	N	F	PMT	66-70	26.81	ccRCC	pT1a	G2	N0M0	0.386943	0.755499	13.5554	0.131436	0.6098	0.701611	6.12568	0.425086	0.365878	0.273559	13.104	0.518498	1.32121	0.597333	0.566617	41.7929	3.30668	8.05298	0.461921	0.27904	5.1478	0.792893	0.662619	0.188442	68.16	0.323162	8.95257	43.7536	10.0565	4.98188	1.22354	0.153514	0.500838	0.328151	0.290836	0.139124	0.146787	0.626611	1.23353	1.13405	19.113	16.047	17.637	770.47	13.026	137.297	7.55044	122.775	2.95747	199.288	58.5127	35.001	18.2205	1.29095	186.643	298.702	50.6843	0.22014	23.1191	4.90957	2.31143	0.264004	2.8726	0.285684	0.843537	1.17827	0.452488	0.315443	7.29164	2.53857	4.26746	0.26906	0.67296	0.872511	1.49584	1.64867	4.01526	31.7995	19.6113	15.4823	2.31565	0.345487	2.22298	2.68436	16.6888	23.9214	4.15525	2.14961	5.10985	6.85959	67.1551	2.27581	58.054	58.1153	0.30934	20.5325	15.4155	2.13834	0.0907286	0.268728	0.339408	2.03409	0.37201	2.43852	0.697021	1.00317	0.832649	0.524505	0.808796	0.419744	0.427174	0.405133	0.310628	0.352905	0.245246
KCS_031	N	M	PMT	31-35	24.8	ccRCC	pT3a	G3	N0M0	0.386943	0.755499	11.7985	0.131436	0.6098	0.701611	5.00436	0.425086	0.365878	0.273559	10.8782	0.286451	1.00609	0.283421	0.566617	32.9961	1.93243	6.71393	0.264121	0.27904	3.20146	0.425924	0.662619	0.188442	52.5483	0.323162	3.37633	44.6698	2.78606	5.77202	0.202043	0.153514	0.234412	0.328151	0.290836	0.139124	0.146787	0.626611	1.23353	1.13405	14.722	12.1997	14.6476	620.227	11.6118	116.58	8.48405	122.651	11.3665	218.53	59.8202	37.6421	29.2767	15.7489	234.817	382.745	75.1551	0.22014	26.8921	6.49603	2.91182	0.264004	3.57748	0.696048	1.62918	0.170454	0.452488	0.315443	11.4843	3.7227	6.66187	0.26906	0.877783	0.872511	1.49584	1.01445	3.70776	47.5071	24.9596	24.1549	3.47966	0.345487	1.23901	2.15392	18.0532	24.4242	4.64662	2.85179	3.69151	4.84026	95.2109	1.78253	54.1101	94.0928	0.30934	23.5343	25.8684	3.28169	2.09199	0.268728	0.339408	1.59072	0.37201	2.38925	0.363867	1.19353	0.832649	0.524505	3.27304	0.419744	0.427174	0.238379	0.310628	0.352905	0.245246
KCS_032	N	F	PMT	66-70	19.2	ccRCC	pT1b	G1-2	N0M0	0.386943	0.755499	26.0423	1.26903	0.6098	0.701611	9.69713	0.425086	0.365878	0.273559	23.7769	1.62802	1.8312	1.65481	0.566617	69.9693	7.33326	10.9393	0.710929	0.27904	9.63439	1.3856	0.662619	0.188442	86.447	0.323162	10.6343	61.911	8.92024	7.30779	0.202043	0.153514	0.234412	0.328151	0.784139	0.139124	0.146787	0.626611	1.23353	1.13405	25.6052	29.929	53.5695	1430.08	14.0811	237.014	1.09677	214.788	20.2925	357.605	60.2753	64.4609	14.4827	1.29095	338.576	411.908	61.7227	0.22014	59.9203	22.9006	2.07216	0.264004	4.39549	2.95637	0.234286	1.06439	0.452488	0.315443	15.4741	11.5859	3.8078	0.26906	3.43703	0.872511	1.49584	6.12673	14.9802	79.8249	70.6276	18.0893	5.56078	0.345487	9.55245	11.1679	47.0837	91.1436	6.97728	7.66084	17.7595	17.2508	112.477	9.06013	157.447	60.2728	0.30934	55.2512	11.9819	3.9831	0.0907286	0.268728	0.339408	4.89418	0.37201	11.1377	0.999936	5.79997	0.832649	0.524505	1.08647	0.419744	3.64937	1.71294	0.310628	0.607775	0.245246
KCS_033	N	M	PMT	71-75	24.84	ccRCC	pT1b	G4 (sarcomatoid)	N0M0	0.386943	0.755499	2.40208	0.131436	0.6098	0.701611	0.489094	0.425086	0.365878	0.273559	2.44538	0.286451	0.358893	0.283421	0.566617	10.9651	1.73133	0.588046	0.264121	0.27904	0.851392	0.254378	0.662619	0.188442	12.9448	0.323162	3.58176	6.99467	1.43177	0.126372	0.202043	0.153514	0.234412	0.328151	0.290836	0.139124	0.146787	0.626611	1.23353	1.13405	13.5444	8.88357	35.5736	718.534	3.79701	103.59	1.09677	68.3864	4.92304	153.912	14.1856	47.0962	2.59583	1.29095	125.476	133.176	12.1294	2.45812	112.372	32.6311	2.44095	0.264004	11.6625	6.49613	0.234286	0.170454	3.02307	8.95568	30.7018	14.287	2.97328	0.26906	8.98425	7.13596	1.49584	36.5836	125.23	305.93	126.601	27.8197	9.04123	0.345487	50.111	89.1773	169.77	171.361	16.4645	15.334	99.3569	164.222	396.472	47.2847	330.78	116.094	2.73088	116.439	12.5164	9.97739	0.0907286	9.50858	12.5939	23.7799	5.88798	24.3997	6.66809	12.9624	0.832649	0.655632	7.80538	26.1188	2.9899	17.2278	9.47848	7.1259	0.245246
KCS_034	N	M	PMT	46-50	27.77	ccRCC	pT3a	G2	N0M0	0.386943	0.755499	46.913	0.941846	0.6098	0.701611	14.9899	0.425086	0.365878	0.273559	31.1537	1.66802	1.96549	0.655785	0.566617	99.1107	7.55218	14.2611	0.953713	0.27904	7.8585	1.02359	0.662619	0.690269	125.88	0.323162	11.1832	87.6663	9.49128	9.42143	1.16645	0.153514	0.234412	0.328151	1.09857	0.139124	0.146787	0.626611	1.23353	1.13405	19.7432	11.171	58.514	1410.16	18.9658	245.656	8.75395	197.477	5.98124	326.25	43.6915	38.1518	6.78966	1.29095	278.962	366.898	43.9528	0.22014	82.5635	25.01	5.82561	0.264004	11.4274	6.66562	1.3821	1.54674	0.452488	0.315443	28.0742	19.1874	8.12	0.881633	5.45282	0.872511	1.49584	6.04067	17.3698	139.896	93.1767	36.5416	7.79735	0.345487	8.67322	11.7899	61.2463	108.57	9.25313	10.866	16.7297	15.0264	159.243	9.18087	184.72	116.745	0.30934	76.7551	27.5304	7.01528	0.0907286	0.268728	0.339408	3.40533	0.37201	10.0328	0.750574	7.88522	0.832649	0.524505	1.59008	0.419744	0.427174	1.16757	0.310628	0.677675	0.245246
KCS_036	N	M	PMT	71-75	24.91	papRCC	pT3a	G3	N0M0	0.386943	0.755499	21.3782	0.131436	0.6098	0.701611	7.51711	0.425086	0.365878	0.273559	18.1817	0.777176	1.93338	0.690487	0.566617	61.4858	3.21974	9.86543	0.264121	0.27904	6.50631	0.79197	0.662619	0.188442	98.5833	0.323162	5.70321	59.37	2.41528	7.69473	0.202043	0.153514	0.234412	0.328151	0.290836	0.139124	0.146787	0.626611	1.23353	1.13405	18.2414	14.53	38.9096	1088.36	17.2383	173.936	8.85951	154.134	6.31393	259.226	41.5049	34.8387	6.44864	1.29095	233.35	261.036	52.8179	0.22014	44.7591	13.0784	2.0023	0.264004	4.72543	1.90096	0.234286	0.726809	0.452488	1.6166	15.2722	7.52982	4.43703	0.26906	2.20471	0.872511	1.49584	8.20421	23.3231	83.3623	51.3659	19.0504	4.02662	0.345487	11.5647	17.4875	41.4078	64.084	5.24915	4.8921	22.8574	28.5468	108.703	7.38467	135.001	57.8782	0.30934	34.2284	12.6328	2.66899	0.0907286	0.921879	1.56225	3.58068	0.37201	7.78729	0.589673	2.68052	0.832649	0.524505	1.08457	0.949511	0.632738	1.74352	0.310628	0.352905	0.245246
KCS_037	N	F	PMT	56-60	31.64	ccRCC	pT3b	G3	N0M0	0.386943	0.755499	3.41544	0.131436	0.6098	0.701611	0.630357	0.425086	0.365878	0.273559	2.44069	0.286451	0.358893	0.283421	0.566617	8.04265	0.922541	1.18633	0.264121	0.27904	0.732828	0.254378	0.662619	0.188442	9.77053	0.323162	1.726	8.30284	1.54589	0.126372	0.202043	0.153514	0.234412	0.328151	0.290836	0.139124	0.146787	0.626611	1.23353	1.13405	20.0521	21.522	27.4034	893.487	11.9268	124.432	1.09677	86.0269	4.26596	134.162	22.916	31.6822	2.59583	1.29095	107.308	172.775	23.0483	0.22014	31.0299	8.825	0.755113	0.264004	2.92512	0.51028	0.234286	0.170454	0.452488	0.315443	5.73548	2.61468	1.97775	0.26906	1.14697	0.872511	1.49584	2.26278	10.5455	37.1186	22.641	9.89964	1.87946	0.345487	4.74313	9.37296	24.4809	32.2465	4.31311	3.09828	8.60533	14.8272	57.6244	5.55652	61.5026	35.2612	0.30934	25.5422	6.85172	1.7259	0.0907286	0.268728	0.843503	0.285289	0.37201	3.7087	0.495154	2.33336	0.832649	0.524505	0.287694	0.675975	0.427174	0.238379	0.310628	0.352905	0.245246
KCS_040	N	M	PMT	46-50	27.47	ccRCC	pT3a	G2-3	N0M0	0.386943	0.755499	12.1902	0.131436	0.6098	0.701611	5.20688	0.425086	0.365878	0.273559	14.862	0.286451	0.800342	0.283421	0.566617	43.7783	1.19796	6.54233	0.264121	0.27904	6.49699	0.781784	0.662619	0.188442	61.9953	0.323162	2.75148	37.9348	1.39396	3.96006	0.202043	0.153514	0.234412	0.328151	0.290836	0.139124	0.146787	0.626611	1.23353	1.13405	32.1812	35.7457	43.0612	1329.71	15.8509	277.673	8.75349	264.464	23.4142	376.809	78.1322	62.3278	18.044	1.29095	328.404	424.411	71.4215	0.22014	18.0639	2.33732	0.137694	0.264004	1.67898	0.285684	0.234286	0.170454	0.452488	0.315443	9.23136	2.28783	2.34729	0.26906	0.212829	0.872511	1.49584	0.882109	3.98461	39.31	28.5421	12.7891	0.907241	0.345487	1.60353	1.26225	17.9435	27.8105	2.03692	0.285289	3.81242	4.95433	70.6554	3.0838	59.6266	46.7175	0.30934	16.2939	10.1628	0.142645	0.0907286	0.268728	0.339408	1.72258	0.37201	2.28783	0.363867	0.315413	0.832649	0.524505	1.06032	0.419744	8.70811	0.238379	0.310628	0.352905	0.245246
KCS_041	N	F	PMT	71-75	31.25	ccRCC	pT1a	G2	N0M0	0.386943	0.755499	15.5273	0.131436	0.6098	0.701611	5.19934	0.425086	0.365878	0.273559	13.2448	0.55162	0.358893	0.283421	0.566617	37.3975	2.54689	5.43328	0.264121	0.27904	5.02734	0.697462	0.662619	0.188442	55.5735	0.323162	6.20162	37.8468	4.08716	3.60161	0.202043	0.153514	0.234412	0.328151	0.290836	0.139124	0.146787	0.626611	1.23353	1.13405	30.2148	25.6131	40.0796	1045.22	14.6033	221.884	8.26062	153.991	8.67648	204.383	42.8317	32.0457	8.01077	1.29095	201.738	290.173	48.2862	0.22014	43.4469	10.6726	1.90545	0.264004	4.74399	0.870148	0.234286	2.79479	0.452488	0.315443	13.1655	5.75679	3.73938	0.26906	1.39721	0.872511	1.49584	3.39055	8.3094	57.3839	34.9357	16.6996	2.3876	0.345487	5.90305	6.75396	29.1373	45.3201	4.72723	2.77966	11.0818	15.4181	113.853	6.24664	98.5939	71.4542	0.30934	27.1073	16.2651	1.91244	0.0907286	0.268728	0.629703	4.26397	0.37201	6.29703	1.25094	2.19447	0.832649	0.524505	2.05263	1.19486	13.4048	3.49679	0.310628	1.14316	0.245246
KCS_042	N	M	PMT	71-75	30.04	oncocytic adenoma	n.d.	n.d.	n.d.	0.386943	0.755499	21.5256	0.913439	0.6098	0.701611	6.70423	0.425086	0.365878	0.273559	13.3607	1.35322	0.474241	0.520563	0.566617	40.961	4.66772	4.84153	0.264121	0.27904	4.95711	0.711453	0.662619	0.713063	66.6412	0.323162	6.53196	33.4467	2.75445	3.34826	0.202043	0.153514	0.350477	0.328151	0.290836	0.139124	0.146787	0.626611	1.23353	1.13405	15.8931	15.9069	59.5126	1335.87	9.49817	244.871	1.09677	241.364	11.743	405.037	44.0586	70.4711	7.25392	1.29095	394.63	381.042	49.7498	0.356361	46.3356	11.7383	1.86553	0.264004	5.09023	1.19228	0.439378	1.18138	0.452488	1.21501	12.9912	4.40561	3.64503	0.26906	1.46921	0.872511	1.49584	4.29469	10.0002	56.2161	25.2902	12.5675	1.72058	0.345487	5.38295	7.61592	27.3479	26.7614	3.6517	1.61067	12.2494	19.9122	128.037	3.61195	76.8034	61.0846	0.30934	18.8696	11.0464	1.32508	0.0907286	0.335909	0.959598	4.72935	0.37201	3.71882	0.937332	1.44196	0.832649	0.524505	0.583064	2.25754	0.427174	1.09325	0.698649	0.352905	0.245246
KCS_043	N	M	PMT	46-50	33.21	ccRCC	pT3a	G2	N1M1	0.386943	0.755499	17.8632	1.42976	0.6098	0.701611	5.70529	0.425086	0.365878	0.273559	11.2164	0.805313	0.534852	0.283421	0.566617	33.0673	2.58043	4.65428	0.264121	0.27904	3.26904	0.254378	0.662619	0.188442	44.3525	0.323162	6.68558	27.8397	6.12955	2.23364	0.514232	0.153514	0.234412	0.328151	0.290836	0.139124	0.146787	0.626611	1.23353	1.13405	12.431	9.72753	67.6804	1254.78	14.2455	199.692	1.09677	152.452	2.95747	218.506	27.4607	32.5483	2.59583	1.29095	201.899	303.242	37.778	0.22014	47.8943	27.3995	2.11633	0.264004	4.0152	4.47191	0.234286	0.170454	0.452488	0.315443	8.82101	9.96719	1.56587	0.440411	1.78385	2.08426	1.49584	4.59966	9.25543	53.467	50.6124	10.6254	4.12876	0.345487	7.54453	6.0077	31.2505	73.5795	3.78247	6.41788	14.4293	0.13047	69.6717	6.14361	126.209	34.6806	0.30934	45.5815	6.70182	3.88848	0.0907286	0.476814	0.339408	3.05816	0.37201	9.25797	0.501755	4.78016	0.832649	0.524505	0.392052	2.36143	0.797567	2.46905	0.388285	0.543683	0.245246
KCS_044	N	M	PMT	66-70	32.11	ccRCC	pT1a	G1	N0M0	0.386943	0.755499	26.9579	0.131436	0.6098	0.701611	12.6105	0.425086	0.365878	0.273559	20.8266	0.286451	2.19957	1.10822	0.566617	60.9262	1.69603	10.4237	0.264121	0.27904	5.94049	1.12735	0.662619	0.188442	76.1301	0.323162	3.20936	57.2788	2.35304	6.88056	0.202043	0.153514	0.509914	0.328151	0.290836	0.139124	0.146787	0.626611	1.23353	1.13405	24.7471	19.5116	33.9403	1027.03	16.0702	208.922	13.4126	164.545	7.97452	257.48	48.2532	36.4855	8.93303	1.29095	198.556	299.903	53.9511	0.22014	23.1238	8.25434	0.351923	0.264004	2.63434	0.888155	0.234286	0.170454	0.452488	0.315443	7.03564	3.75906	1.2519	0.26906	0.399189	0.872511	1.49584	2.12463	5.47056	33.5279	23.3744	6.80715	1.47092	0.345487	2.43655	3.3716	15.6126	22.7905	1.41222	1.34274	5.29481	7.40386	47.129	2.8351	47.9964	23.4839	0.30934	14.7035	4.48108	0.533564	0.0907286	0.268728	0.339408	0.943207	0.37201	2.08674	0.363867	0.315413	0.832649	0.524505	0.675701	0.419744	4.148	1.40613	0.310628	0.352905	0.245246
KCS_045	N	M	PMT	81-85	23.66	ccRCC	pT3a	G3	N0M0	0.386943	0.755499	37.1505	0.131436	0.6098	0.701611	15.9102	0.425086	0.365878	0.273559	31.7137	0.796655	1.00783	1.52182	0.566617	97.9852	4.41379	12.8517	0.264121	0.27904	11.4456	2.09763	0.662619	0.188442	147.868	0.323162	9.27807	98.0594	8.30513	10.7353	0.647099	0.153514	0.79259	0.328151	1.08926	0.139124	0.146787	0.626611	1.23353	1.13405	19.214	2.11034	41.6202	1094.28	15.7783	207.856	8.95288	162.668	8.90995	266.261	44.9728	33.5592	10.0873	1.29095	261.063	353.211	55.2242	0.22014	46.6886	13.2491	0.137694	0.264004	5.42597	1.46427	0.234286	1.6001	0.452488	0.315443	14.0173	6.17756	2.06976	0.26906	0.980699	0.872511	1.49584	4.40171	10.0616	56.696	34.5547	11.6048	0.267995	0.345487	5.98273	7.10831	34.9037	39.3808	3.55147	1.28455	12.4646	18.3312	112.123	4.69068	98.1398	47.0756	0.30934	23.5047	8.33877	0.873176	0.0907286	0.268728	0.339408	4.82312	0.37201	6.37499	0.363867	2.00123	0.832649	0.524505	0.287694	0.419744	4.03598	1.34312	0.310628	0.352905	0.245246
KCS_046	N	F	PMT	66-70	UNK	ccRCC	pT3a	G3	N0M0	0.386943	0.755499	6.25579	0.131436	0.6098	0.701611	2.43845	0.425086	0.365878	0.273559	5.68925	0.286451	0.612546	0.283421	0.566617	19.4096	0.404388	3.59064	0.264121	0.27904	1.89575	0.254378	0.662619	0.188442	29.0003	0.323162	1.11264	20.2325	0.730735	2.6583	0.202043	0.153514	0.234412	0.328151	0.290836	0.139124	0.146787	0.626611	1.23353	1.13405	12.3716	7.53983	26.944	559.139	10.4714	110.29	6.07658	70.6468	2.95747	121.787	23.4414	13.6633	3.60275	1.29095	114.412	162.501	32.9727	0.22014	10.6401	1.8261	0.598964	0.264004	0.917477	0.285684	0.234286	0.676539	0.452488	0.315443	3.99413	0.786505	1.82237	0.26906	0.212829	0.872511	1.49584	1.20269	2.07291	16.6329	9.08581	8.41396	0.399686	0.345487	1.59856	1.26525	6.21727	8.2792	1.41477	0.536405	2.72153	2.26204	30.2439	3.0208	17.281	26.4263	0.30934	6.12218	7.02594	0.142645	0.0907286	0.268728	0.339408	0.285289	0.37201	0.372303	0.363867	0.315413	0.832649	0.524505	0.287694	0.419744	5.56753	0.948698	0.310628	0.561961	0.245246
KCS_047	N	M	PMT	41-45	35.65	ccRCC	pT1b	G1	N0M0	0.386943	0.755499	18.7228	0.520478	0.6098	0.701611	10.7173	0.425086	0.365878	0.273559	23.6504	1.58856	1.77754	1.70096	0.566617	63.8676	6.65066	9.52098	0.95449	0.27904	8.35086	1.63521	0.662619	0.188442	70.4985	0.323162	10.0882	51.3792	8.44947	5.66907	0.511175	0.153514	0.234412	0.328151	0.779982	0.139124	0.146787	0.626611	1.23353	1.13405	36.8196	2.11034	40.6649	1255.98	8.88834	283.541	12.2887	229.655	22.193	342.143	64.1841	62.1863	14.1421	1.29095	260.911	347.228	41.8267	0.22014	50.8834	22.2991	2.53995	0.264004	7.03064	4.82318	0.234286	2.39001	0.452488	0.787395	18.5109	16.3109	5.30127	0.766956	4.49743	6.58067	1.49584	8.73443	16.2868	90.7974	111.103	23.0062	8.98093	0.345487	10.729	12.3189	44.913	126.599	7.62776	11.003	18.625	18.6054	105.274	9.35643	212.015	62.1455	0.30934	69.0293	13.1551	5.4991	0.0907286	0.771161	0.339408	4.22907	0.37201	11.7161	1.26999	5.90461	0.832649	0.524505	0.287694	0.419744	6.98237	2.83237	0.310628	0.352905	0.245246
KCS_048	N	F	PMT	61-65	29.74	ccRCC	pT3a	G3	N0M0	0.386943	0.755499	18.234	0.131436	0.6098	0.701611	6.13773	0.425086	0.365878	0.273559	17.3216	0.286451	0.631489	0.283421	0.566617	55.3867	3.00695	8.66772	0.264121	0.27904	5.87737	0.254378	0.662619	0.188442	84.0152	0.323162	5.74229	51.5942	2.96766	6.2187	0.202043	0.153514	0.234412	0.328151	0.290836	0.139124	0.146787	0.626611	1.23353	1.13405	23.7882	14.3512	39.373	1201.21	11.4336	220.433	7.78151	184.659	2.95747	254.8	39.3252	17.4887	2.59583	1.29095	196.898	265.119	27.5351	0.22014	43.0483	12.3371	1.98688	0.264004	4.51787	1.23995	0.234286	3.62513	0.452488	0.315443	14.9003	8.12599	5.68733	0.26906	0.84973	0.872511	1.49584	3.91968	7.53277	60.1079	49.8266	22.8713	5.05505	0.345487	4.5412	3.52595	28.178	56.94	4.75297	4.49974	10.9199	10.2268	112.754	10.6674	127.126	85.4629	0.30934	41.1902	17.5019	3.07561	0.0907286	0.268728	0.339408	0.285289	0.37201	5.34235	0.363867	3.05277	0.832649	0.524505	0.287694	0.419744	31.3196	2.03992	0.310628	0.790232	0.245246
KCS_049	N	M	PMT	71-75	31.02	ccRCC	pT3a	G3	N0M0	0.386943	0.755499	4.54275	0.131436	0.6098	0.701611	0.191379	0.425086	0.365878	0.273559	2.85491	0.286451	0.358893	0.283421	0.566617	19.7315	0.32351	0.140867	0.264121	0.27904	0.147855	0.254378	0.662619	0.188442	30.8256	0.323162	0.133887	23.6486	0.0968894	0.126372	0.202043	0.153514	0.234412	0.328151	0.290836	0.139124	0.146787	0.626611	1.23353	1.13405	4.83841	2.11034	2.28042	875.789	3.79701	75.4602	1.09677	67.8355	2.95747	166.372	6.43388	4.80606	2.59583	1.29095	189.484	314.628	23.9392	0.22014	42.4006	2.79125	0.137694	0.264004	0.475644	0.285684	0.234286	6.19222	0.452488	0.315443	3.29067	0.306059	0.313268	0.26906	0.212829	0.872511	1.49584	0.515921	13.1953	70.9529	42.8782	6.95857	0.267995	0.345487	0.594499	8.71795	39.941	40.6589	0.167507	0.285289	8.03074	21.1364	133.108	39.9182	87.2249	51.0076	0.30934	26.1979	3.58828	0.142645	0.0907286	0.268728	0.339408	0.285289	0.37201	0.372303	0.363867	0.315413	0.832649	0.524505	0.287694	0.419744	84.9508	20.5395	0.310628	9.41498	0.245246
KCS_050	N	F	PMT	76-80	27.48	ccRCC	pT1b	G2	N0M0	0.386943	0.755499	13.2559	0.131436	0.6098	0.701611	9.46046	0.425086	0.365878	0.273559	15.7264	0.286451	2.71514	0.283421	0.566617	40.2345	1.72353	11.3846	0.264121	0.27904	3.07272	0.884	0.662619	0.188442	40.9737	0.323162	5.01373	50.0751	6.21127	9.77088	0.202043	0.153514	0.234412	0.328151	0.290836	0.139124	0.146787	0.626611	1.23353	1.13405	22.1072	5.48713	28.5996	1038.45	47.7221	272.858	54.0636	165.398	4.56888	211.427	74.1379	32.8674	7.70213	1.29095	160.62	367.214	89.0107	11.9741	57.1081	15	6.56873	0.264004	8.70494	7.24426	5.01117	21.609	0.452488	0.315443	16.4968	8.90043	12.1822	0.26906	1.53834	0.872511	1.49584	3.00489	9.92861	79.4373	46.0149	43.0775	9.89472	0.345487	5.30717	0.298235	39.3269	59.7952	14.2045	12.8019	9.78081	15.3831	118.268	9.68068	106.969	122.788	0.30934	77.8834	40.5579	10.993	0.0907286	0.268728	0.339408	4.61925	0.37201	7.07811	3.34007	9.24331	0.832649	0.524505	3.25841	2.10583	19.408	11.014	0.923986	6.84152	0.245246
KCS_051	N	M	PMT	56-60	24.78	ccRCC	pT3a	G4 (sarcomatoid)	NxM0	0.386943	0.755499	0.29552	0.131436	0.6098	0.701611	0.191379	0.425086	0.365878	0.273559	0.733548	2.64059	0.358893	0.283421	3.46343	19.5164	22.1446	0.140867	0.264121	0.27904	2.65036	0.254378	0.662619	1.74026	12.9465	0.403952	26.0833	1.94357	6.4156	0.126372	0.202043	0.153514	0.234412	0.328151	0.290836	1.05192	0.146787	0.783264	1.23353	1.13405	18.0091	16.0718	27.4819	568.172	8.40536	71.5593	6.21565	31.9079	3.69684	84.3368	19.6367	23.76	5.72281	1.29095	72.2714	136.422	22.6305	1.02625	49.6011	10.128	0.532121	0.264004	20.5194	4.42506	0.471832	0.170454	1.15244	11.6724	96.7117	17.4593	10.8077	1.95368	11.989	1.15685	1.49584	17.6148	142.931	1058.48	76.1157	104.875	7.77537	0.345487	20.8885	66.4281	315.608	57.2098	36.5185	9.691	70.9994	246.667	1691.36	27.9354	404.883	367.722	1.40323	141.597	23.9178	12.3045	0.0907286	6.06897	12.3181	67.8374	2.06204	20.7442	14.2171	11.233	0.832649	0.808186	11.0657	100.292	3.34778	33.8539	34.0041	18.3087	2.59839
KCS_052	N	M	PMT	76-80	24.76	ccRCC	pT3a	G3	N0M0	0.386943	0.755499	15.6425	0.131436	0.6098	0.701611	7.89225	0.425086	0.365878	0.273559	16.2787	0.752881	1.20832	0.9758	0.566617	46.6188	3.79503	6.94532	0.264121	0.27904	7.76148	1.06218	0.662619	0.188442	62.5217	0.323162	7.28316	42.8224	6.42454	4.86522	0.202043	0.153514	0.234412	0.328151	0.290836	0.139124	0.146787	0.626611	1.23353	1.13405	27.5851	31.2486	32.6405	979.664	14.9488	252.355	20.2195	212.267	23.146	302.03	64.8592	57.8121	26.8091	1.29095	275.039	423.113	66.9583	0.568208	38.0082	9.8146	1.69569	0.264004	6.34591	1.31494	1.39641	3.63727	0.452488	0.315443	15.7869	6.63314	6.67848	0.26906	2.0276	0.872511	1.49584	3.00054	5.7689	63.3974	42.857	23.0446	2.86119	0.345487	3.43717	3.46607	29.424	49.0146	5.38442	3.12825	6.63354	7.21625	118.147	9.02015	103.224	89.1148	0.30934	28.2034	21.145	1.45533	0.0907286	0.268728	0.339408	3.40925	0.37201	3.97746	1.36375	1.87509	0.832649	0.524505	2.61044	0.419744	27.8719	7.62307	0.310628	2.74606	0.245246
KCS_053	N	M	PMT	56-60	23.67	ccRCC	pT1a	G3	N0M0	0.386943	0.755499	35.4631	0.131436	0.6098	0.701611	10.2117	0.425086	0.365878	0.273559	26.7157	1.50062	2.67008	1.24951	0.566617	90.749	7.64732	15.0789	0.723772	0.27904	11.8684	1.58605	0.662619	0.970488	109.782	0.323162	11.7865	87.4336	8.05162	11.687	0.202043	0.153514	0.234412	0.328151	0.912706	0.139124	0.146787	0.626611	1.23353	1.13405	25.8998	18.6622	44.085	1613.2	31.3258	276.653	22.7461	260.673	20.1295	443.872	91.4671	74.4135	18.6467	1.29095	413.256	603.163	97.6479	0.22014	86.1907	20.5355	6.2342	0.264004	9.45719	3.69622	1.0868	2.17948	0.452488	0.315443	25.3006	14.2844	9.83256	0.26906	3.93533	3.68428	1.49584	5.34561	12.6729	127.554	103.705	40.0903	9.00088	0.345487	6.58131	8.99649	64.3844	113.921	11.1308	10.2446	13.1768	17.636	205.671	7.32264	206.95	125.982	0.30934	62.6873	31.3821	5.08554	0.0907286	0.268728	0.339408	6.89023	0.37201	10.4959	1.67954	5.4494	0.832649	0.524505	2.13019	2.01542	10.8118	3.86309	0.714636	0.871997	0.245246
KCS_055	N	M	PMT	36-40	27.45	ccRCC	pT1b	G1	N0M0	0.386943	0.755499	8.36666	0.131436	0.6098	0.701611	2.48483	0.425086	0.365878	0.273559	7.5279	0.286451	0.358893	0.283421	0.566617	24.9847	2.15873	4.5517	0.264121	0.27904	2.03614	0.254378	0.662619	0.188442	38.2711	0.323162	4.41931	23.059	1.79474	2.07307	0.202043	0.153514	0.234412	0.328151	0.290836	0.139124	0.146787	0.626611	1.23353	1.13405	21.6123	10.05	20.6784	701.48	12.0678	77.5828	1.09677	72.5715	8.36587	195.97	34.4175	71.013	6.59715	1.29095	171.51	193.736	19.9754	2.03549	159.552	72.7819	6.6327	1.26625	20.2131	20.5125	1.26146	4.26567	11.2879	19.0865	53.8731	51.7012	9.59856	5.39508	26.194	25.1272	1.892	117.888	314.146	592.312	452.612	89.8818	43.7947	0.345487	161.242	218.745	324.166	620.602	50.9821	76.2001	282.979	272.836	352.325	144.967	971.736	138.74	5.79174	430.994	15.6738	38.9682	0.0907286	22.9664	20.4149	18.3407	20.1627	54.9532	6.63246	42.4274	0.832649	5.83727	8.0173	14.0069	39.4752	24.5512	7.1845	11.6217	0.245246
KCS_056	N	F	PMT	41-45	21.45	ccRCC	pT1b	G1	N0M0	0.386943	0.755499	20.5218	0.764064	0.6098	0.701611	10.352	0.425086	0.365878	0.273559	20.7604	0.914577	1.70621	1.26224	0.566617	57.635	4.60564	11.7468	0.264121	0.27904	8.40617	1.09178	0.662619	0.188442	77.8647	0.323162	9.02845	56.4426	10.504	7.6809	0.644844	0.153514	0.234412	0.328151	0.290836	0.139124	0.146787	0.626611	1.23353	1.13405	22.2603	26.1568	38.4111	1089.36	20.3458	253.358	24.1768	214.844	13.0326	300.54	70.2362	57.9239	21.4133	1.29095	274	405.55	72.8417	0.22014	35.4948	8.58428	0.967597	0.264004	3.69649	1.15953	0.234286	4.53374	0.452488	0.315443	25.2668	8.49116	4.60646	0.26906	5.22464	0.872511	1.49584	1.22403	11.3588	96.5806	69.2021	17.433	4.41607	0.345487	2.17453	7.58302	47.8444	68.5297	5.53274	4.96407	5.1195	9.66835	132.645	20.9132	116.714	90.9021	0.30934	38.3517	12.7868	2.67357	0.0907286	0.268728	0.339408	4.56969	0.37201	5.68726	0.363867	2.13588	0.832649	0.524505	2.13426	0.419744	38.8226	11.8093	0.310628	6.25966	0.245246
KCS_057	N	M	PMT	76-80	31.14	ccRCC	pT1b	G2	N0M0	0.386943	0.755499	15.3743	0.131436	0.6098	0.701611	7.52119	0.425086	0.365878	0.273559	14.6708	0.286451	2.23773	0.792679	0.566617	40.22	2.26958	8.63073	0.264121	0.27904	4.51984	0.828231	0.662619	0.603096	51.3118	0.323162	5.12261	41.1626	2.34514	6.58982	0.202043	0.153514	0.293016	0.328151	0.290836	0.139124	0.146787	0.626611	1.23353	1.13405	15.247	13.4673	20.999	857.474	15.7165	177.264	16.9914	130.495	2.95747	195.267	57.0846	22.0223	7.82189	1.29095	169.071	309.415	54.7371	0.22014	20.0126	6.04275	0.648098	0.264004	1.73991	0.357105	0.234286	2.77943	0.452488	0.315443	5.46477	2.66553	1.8099	0.26906	0.212829	0.872511	1.49584	1.62641	4.35265	24.4053	17.9998	7.28261	1.36146	0.345487	2.30452	2.9296	11.8071	18.3785	1.98559	1.27296	4.4322	7.45531	45.0283	13.3232	43.4658	24.1169	0.30934	12.9719	5.45471	0.586672	0.0907286	0.268728	0.339408	1.53045	0.37201	0.372303	0.363867	0.679137	0.832649	0.524505	0.546001	0.419744	25.7793	6.62484	0.310628	3.57017	0.245246
KCS_058	N	M	PMT	61-65	29.07	ccRCC	pT2b	G3	N0M0	0.386943	0.755499	12.2187	0.131436	0.6098	0.701611	4.59026	0.425086	0.365878	0.273559	14.3791	0.286451	0.358893	0.283421	0.566617	46.519	1.40691	9.19187	0.264121	0.27904	5.33214	0.254378	0.662619	0.188442	73.3239	0.323162	4.59733	50.4257	2.51351	7.09479	0.202043	0.153514	0.234412	0.328151	0.290836	0.139124	0.146787	0.626611	1.23353	1.13405	12.0947	2.11034	27.5719	957.414	3.79701	201.038	1.09677	159.079	2.95747	324.032	64.9613	50.4274	2.59583	1.29095	333.529	430.96	61.9886	0.22014	45.5942	13.9981	1.4413	0.264004	6.67647	2.88952	0.234286	2.26307	0.452488	2.77091	19.4562	13.6625	5.89508	0.26906	4.69885	4.49535	1.49584	17.7349	56.5991	142.712	94.9217	34.8265	7.10962	0.345487	23.4807	43.1984	78.4326	126.245	10.9847	11.71	43.4234	51.0934	172.057	36.6889	222.648	111.766	0.30934	84.5106	27.2241	6.81277	0.0907286	2.97186	2.95643	6.79509	2.11439	14.658	1.94145	9.05789	0.832649	0.524505	3.70109	0.798886	76.8098	29.2937	0.867969	15.1179	0.245246
KCS_059	N	F	PMT	66-70	30.12	chRCC	pT2a	Gx	N0M0	0.386943	0.755499	13.8419	0.131436	0.6098	0.701611	4.98184	0.425086	0.365878	0.273559	12.3287	0.286451	1.42249	0.283421	0.566617	44.2843	1.55552	8.26935	0.264121	0.27904	5.90541	0.524634	0.662619	0.519984	67.4877	0.323162	5.00795	44.3455	2.63052	7.27321	0.202043	0.153514	0.234412	0.328151	0.290836	0.139124	0.146787	0.626611	1.23353	1.13405	39.5973	21.7688	44.554	1198.13	34.6674	218.833	25.3082	180.385	14.6778	289.755	76.8619	44.1192	17.8079	1.29095	278.231	423.176	98.3668	0.22014	35.0017	9.27339	1.21662	0.264004	2.82096	0.649703	0.234286	6.13574	0.452488	0.315443	10.5398	0.306059	3.64019	0.26906	0.212829	0.872511	1.49584	5.81097	8.57161	48.9547	36.9139	14.2223	3.00833	0.345487	6.36395	6.10257	25.1154	41.7187	3.59148	3.17554	11.0609	11.0176	96.9571	4.89856	100.009	54.8245	0.30934	27.061	11.5118	1.37726	0.0907286	0.268728	0.339408	3.47024	0.37201	4.89856	0.363867	2.06255	0.832649	0.524505	3.35544	0.52468	54.626	19.4798	0.310628	11.1582	0.245246
KCS_060	N	F	PMT	76-80	24.34	ccRCC	pT3a	G4	N0M0	0.386943	0.755499	11.8589	0.131436	0.6098	0.701611	4.75811	0.425086	0.365878	0.273559	11.7084	0.286451	1.48323	0.283421	0.566617	36.331	1.75006	9.41221	0.264121	0.27904	4.44356	0.254378	0.662619	0.188442	42.2643	0.323162	5.07464	33.5607	5.7216	4.86315	0.202043	0.153514	0.234412	0.328151	0.290836	0.139124	0.146787	0.626611	1.23353	1.13405	27.0928	17.7782	34.2158	1169.31	42.3003	248.355	40.5593	175.033	2.95747	262.425	87.6059	45.0446	14.0254	1.29095	198.663	342.867	71.3176	0.22014	76.8923	22.4768	7.89606	0.264004	11.0922	6.53177	4.95789	0.170454	0.452488	0.315443	19.3902	10.8372	14.5436	0.26906	3.36336	2.31979	1.49584	5.09546	15.4824	109.878	60.1945	51.3142	6.71778	0.345487	8.29775	11.967	58.0141	82.7068	12.9576	8.36614	12.7344	20.1459	150.463	9.67666	125.498	132.119	0.30934	69.7017	40.9319	7.17979	0.607844	0.268728	0.339408	6.65575	0.37201	8.65229	2.2851	9.20517	0.832649	0.524505	0.652215	3.69813	0.427174	1.73842	0.892275	0.829564	0.245246
KCS_061	N	M	PMT	61-65	23.41	ccRCC	pT3a	G3	NxM1	0.386943	0.755499	13.7145	0.131436	0.6098	0.701611	6.06205	0.425086	0.365878	0.273559	14.2275	0.286451	1.81363	0.283421	0.566617	40.4947	2.4639	8.66624	0.264121	0.27904	4.43818	0.862625	0.662619	0.188442	48.9642	0.323162	4.4796	40.0982	2.72379	5.64911	0.202043	0.153514	0.234412	0.328151	0.290836	0.139124	0.146787	0.626611	1.23353	1.13405	26.8406	21.0321	17.1098	907.131	24.8826	193.412	30.9417	195.685	19.8781	308.191	108.836	45.6155	20.9672	1.29095	234.246	422.041	87.7863	0.22014	42.8858	12.6341	3.44252	0.264004	5.49696	1.69566	1.71651	3.55321	0.452488	0.315443	15.6116	7.56695	8.69631	0.26906	1.96188	1.65467	1.49584	2.37053	6.42943	72.3326	44.997	31.6096	4.20119	0.345487	4.28109	5.26486	36.1147	58.3332	6.99887	6.0734	8.85905	8.52406	119.476	4.47145	119.501	95.3621	0.30934	44.3962	24.7244	3.17437	0.847612	0.268728	0.339408	3.66493	0.37201	6.60182	0.964493	3.8572	0.832649	0.524505	2.25108	0.419744	0.427174	0.897119	0.310628	0.352905	0.245246
KCS_062	N	M	PMT	66-70	33.9	chRCC	pT2a	Gx	N0M0	0.386943	0.755499	14.2811	0.131436	0.6098	0.701611	5.9278	0.425086	0.365878	0.273559	14.376	0.286451	1.0299	0.283421	0.566617	48.5071	0.977792	8.15194	0.264121	0.27904	3.71181	0.487222	0.662619	0.188442	81.8699	0.323162	2.6184	61.0661	0.882192	8.73512	0.202043	0.153514	0.234412	0.328151	0.290836	0.139124	0.146787	0.626611	1.23353	1.13405	20.7391	7.1909	35.8682	837.931	15.6732	163.105	14.1945	146.111	6.4978	234.119	62.8391	21.6136	7.95043	1.29095	231.709	383.481	81.6481	0.22014	43.0562	8.36162	2.94234	0.264004	4.88959	0.448202	0.993158	2.93946	0.452488	0.315443	12.5422	4.20285	5.73063	0.26906	0.644641	0.872511	1.49584	0.644901	4.56213	47.9495	24.269	20.7383	1.76372	0.345487	2.32374	2.91818	21.8819	28.8817	3.56593	1.61589	5.69434	9.63478	112.756	1.66988	74.944	83.6049	0.30934	18.9083	23.629	1.08997	0.0907286	0.268728	0.339408	2.66074	0.37201	3.78283	0.698725	0.947391	0.832649	0.524505	0.77748	0.846765	0.427174	0.586498	0.310628	0.352905	0.245246
KCS_063	N	M	PMT	51-55	30.74	eosinophilic granular cell subform + ccRCC residuum	pT1b	G3	N0M0	0.386943	0.755499	6.00081	0.131436	0.6098	0.701611	0.623639	0.425086	0.365878	0.273559	5.04921	0.286451	0.358893	0.283421	0.566617	22.0574	6.93465	2.38154	0.264121	0.27904	2.75254	0.254378	0.662619	0.188442	33.7426	0.323162	15.9421	20.3689	4.36367	1.69529	0.202043	0.153514	0.234412	0.328151	0.290836	0.139124	0.146787	0.626611	1.23353	1.13405	26.0654	9.38981	12.7753	823.113	19.292	152.192	13.0395	161.911	9.55128	256.347	87.2203	44.3962	12.6884	1.29095	219.67	409.236	74.7364	1.1439	28.7619	9.22065	1.74597	0.264004	2.26106	0.285684	0.234286	6.38983	0.452488	0.315443	11.666	8.35657	5.43741	0.26906	0.884633	0.872511	1.49584	2.24998	6.52024	53.8785	57.0775	20.0103	6.22482	0.345487	3.03031	4.11805	27.5131	66.7975	4.6227	5.41592	9.88469	0.13047	109.605	4.37931	179.777	69.5129	0.30934	50.5055	14.9375	3.07048	3.30112	0.268728	0.339408	2.80274	0.37201	8.70696	0.519083	3.00116	0.832649	0.524505	5.41988	0.419744	0.427174	1.98476	0.310628	0.352905	0.245246
KCS_064	N	M	PMT	66-70	25.35	ccRCC	pT3a	G4 (sarcomatoid)	NxM1	0.386943	0.755499	0.29552	0.131436	0.6098	0.701611	0.191379	0.425086	0.365878	0.273559	0.0742439	0.286451	0.358893	0.283421	0.566617	0.594005	0.32351	0.140867	0.264121	0.27904	0.147855	0.254378	0.662619	0.188442	1.59739	0.323162	0.133887	0.587788	0.0968894	0.126372	0.202043	0.153514	0.234412	0.328151	0.290836	0.139124	0.146787	0.626611	1.23353	1.13405	45.0242	19.4418	29.8928	802.252	13.2979	109.179	1.09677	54.4027	2.95747	128.571	41.6302	36.6846	14.5827	1.29095	112.162	236.905	36.7281	0.22014	19.2479	2.44728	0.521798	0.264004	1.78175	0.285684	0.234286	0.170454	0.452488	0.394303	3.98344	0.382574	0.570551	0.26906	0.387547	0.872511	1.49584	1.58437	12.4057	32.1316	6.77501	6.54679	0.468061	0.431859	3.545	11.9107	23.2132	11.5876	3.62257	1.00363	8.67622	30.0774	73.9108	4.62561	32.2906	32.1769	0.30934	11.2921	4.44506	0.699522	1.64091	0.423478	2.41288	4.93623	0.37201	3.05516	1.67339	1.0271	0.832649	0.524505	3.10884	3.48038	0.427174	1.2746	1.24107	0.352905	0.245246
KCS_065	N	M	PMT	46-50	30.09	ccRCC	pT2a	G3	N0M0	0.386943	0.755499	28.1402	0.131436	0.6098	0.701611	8.9169	0.425086	0.365878	0.273559	20.4052	0.286451	0.995857	0.283421	0.566617	86.2196	3.43973	11.9667	0.264121	0.27904	9.89036	0.782319	0.662619	0.188442	129.355	0.323162	6.6906	87.0331	3.20694	8.82575	0.202043	0.153514	0.234412	0.328151	0.290836	0.139124	0.146787	0.626611	1.23353	1.13405	25.7473	15.9989	45.7047	1100.19	20.2174	163.59	9.14223	136.658	10.4101	261.177	54.3983	45.9949	8.28879	1.29095	229.49	313.667	43.2779	0.22014	76.0488	28.9329	2.37715	0.264004	9.06798	8.46548	0.234286	6.74143	0.452488	0.928124	23.9897	24.6039	4.32055	0.26906	5.59392	5.62136	1.49584	12.7799	28.8639	159.217	129.389	28.6554	9.97248	0.345487	18.8573	21.2154	95.8649	171.744	11.7398	16.7522	30.7174	23.6672	146.801	15.5991	306.953	71.8902	0.30934	107.051	12.6727	6.83322	0.0907286	0.855017	0.339408	5.72839	0.37201	18.7452	0.363867	11.4005	0.832649	0.524505	4.3871	0.419744	25.8748	11.317	0.310628	3.69751	0.245246
KCS_066	N	M	PMT	61-65	22.09	ccRCC	pT3a	G4	N0M1	0.386943	0.755499	27.6549	0.131436	0.6098	0.701611	10.4458	0.425086	0.365878	0.273559	23.1075	0.286451	0.358893	0.283421	0.566617	67.6583	4.19703	7.74445	0.264121	0.27904	4.59136	0.254378	0.662619	0.188442	85.7991	0.323162	9.45861	64.7423	7.59509	4.69948	0.202043	0.153514	0.234412	0.328151	0.290836	0.139124	0.146787	0.626611	1.23353	1.13405	39.1873	14.9339	53.2612	1300.14	15.0519	232.374	8.98014	188.682	5.8161	266.919	63.5326	32.6789	8.77177	1.29095	246.988	424.783	55.8495	0.22014	70.722	35.5353	1.07633	0.264004	6.50345	5.86106	0.234286	11.509	0.452488	0.315443	19.6539	19.9702	3.03322	0.26906	2.09161	3.3521	1.49584	6.91093	13.33	100.452	98.735	17.7593	5.31254	0.345487	9.75189	8.68405	50.0781	126.105	4.02821	8.03819	18.8038	14.7921	124.268	8.25648	234.21	70.1566	0.30934	67.7837	14.8285	3.00624	2.39746	0.268728	0.339408	2.62548	0.37201	13.2005	0.363867	5.10506	0.832649	0.524505	6.07405	0.419744	7.40439	4.52876	0.310628	0.990338	0.245246
KCS_067	N	M	PMT	56-60	17.87	ccRCC	pT3a	G1-2	N0M0	0.386943	0.755499	14.5794	0.131436	0.6098	0.701611	3.539	0.425086	0.365878	0.273559	8.49708	0.286451	0.358893	0.283421	0.566617	36.1493	0.32351	4.45012	0.264121	0.27904	3.33053	0.254378	0.662619	0.188442	60.1256	0.323162	2.52341	44.9536	0.789401	4.34203	0.202043	0.153514	0.234412	0.328151	0.290836	0.139124	0.146787	0.626611	1.23353	1.13405	47.0328	26.2684	52.2804	1303.96	25.6445	197.52	12.2586	146.816	12.3898	244.065	80.7799	36.5166	16.6703	1.29095	234.93	482.489	71.4178	0.22014	55.2221	7.7782	2.33906	0.264004	5.53255	0.285684	0.234286	5.49336	0.452488	0.315443	13.9124	2.21619	4.23059	0.26906	0.212829	0.872511	1.49584	0.515921	6.76967	60.5437	22.8165	19.7119	0.692559	0.345487	1.03191	4.28479	24.1946	20.8197	4.23162	0.285289	3.83921	14.5085	145.644	3.43625	55.0807	108.778	0.30934	14.6819	26.188	0.142645	0.0907286	0.268728	0.658468	3.35891	0.37201	0.372303	1.03884	0.315413	0.832649	0.524505	2.24357	0.774189	12.2514	1.15859	0.586914	0.352905	0.245246
KCS_068	N	F	PMT	56-60	23.8	ccRCC	pT1a	G1	N0M0	0.386943	0.755499	29.3382	0.131436	0.6098	0.701611	13.6495	0.425086	0.365878	0.273559	28.6644	0.286451	1.16602	2.4217	0.566617	83.8244	4.665	12.3488	0.264121	0.27904	14.9937	2.2166	0.662619	0.188442	124.81	0.323162	12.4869	73.2181	9.67446	8.90842	0.202043	0.153514	1.80738	0.328151	0.290836	0.139124	0.146787	0.626611	1.23353	1.13405	52.6913	38.9649	47.0253	1018.96	12.0767	204.993	1.09677	203.511	19.6578	312.219	72.9923	67.445	21.3057	1.29095	278.169	373.613	58.1924	0.22014	46.6119	15.0979	0.137694	0.264004	4.54393	1.0813	0.234286	5.3442	0.452488	0.315443	17.9647	9.92588	1.97953	0.26906	2.37862	0.872511	1.49584	4.09542	11.8939	85.0916	57.3712	14.7452	2.33818	0.345487	5.92736	8.61754	43.1862	67.7182	4.1078	2.91115	13.6102	15.1286	131.332	5.0233	138.189	60.6604	0.30934	39.4232	9.70912	2.13383	0.0907286	0.268728	0.339408	3.86482	0.37201	7.33266	0.864774	2.31933	0.832649	0.524505	1.16329	0.419744	11.2272	1.81024	0.310628	0.352905	0.245246
KCS_069	N	M	PMT	56-60	54.54	ccRCC	pT3a	G2	N0M0	0.386943	0.755499	32.0012	0.131436	0.6098	0.701611	12.5892	0.425086	0.365878	0.273559	27.1527	0.286451	0.358893	0.283421	0.566617	100.297	8.02426	13.1419	0.264121	0.27904	9.86538	0.254378	0.662619	0.188442	104.21	0.323162	14.4149	66.1022	9.26077	4.80252	0.202043	0.153514	0.234412	0.328151	0.290836	0.139124	0.146787	0.626611	1.23353	1.13405	36.4763	14.7244	31.491	1391.39	24.0526	274.566	14.4453	198.902	10.6765	333.719	63.1165	58.1976	2.59583	1.29095	249.763	348.011	30.4512	0.22014	102.05	42.4918	4.80212	0.264004	14.1374	15.7718	0.234286	3.59452	1.01864	1.65438	28.6019	32.8529	6.39037	0.26906	7.94959	9.99418	1.49584	18.9438	37.5556	187.868	178.21	34.1557	11.0328	0.345487	24.7145	26.4669	93.5674	220.354	11.6506	18.092	36.5944	29.0608	140.872	17.5574	295.857	74.6999	0.30934	115.27	12.7204	6.28762	0.871382	1.14802	1.25152	5.32204	0.37201	17.5736	0.363867	11.4294	0.832649	0.524505	1.43472	0.419744	7.15134	4.91151	0.310628	0.352905	0.245246
KCS_072	N	F	PMT	56-60	24.03	chRCC	pT2b	G3-4	N0M0	0.386943	0.755499	14.6573	0.131436	0.6098	0.701611	4.03536	0.425086	0.365878	0.273559	14.9189	0.286451	0.358893	0.283421	0.566617	52.7272	4.19634	8.83532	0.264121	0.27904	8.36972	0.254378	0.662619	0.188442	76.3041	0.323162	10.8844	44.7347	8.92263	4.44658	0.202043	0.153514	0.234412	0.328151	0.290836	0.139124	0.146787	0.626611	1.23353	1.13405	38.1654	27.1819	40.8013	1245.38	26.2425	190.69	14.3266	144.744	10.3783	239.803	62.8344	55.3205	11.8666	1.29095	211.602	342.579	60.1724	0.22014	87.1652	41.4398	3.06957	0.264004	7.2548	7.7825	0.234286	9.83835	0.452488	1.198	19.8262	22.4381	5.69739	0.26906	4.50754	6.03486	1.49584	9.58207	22.6503	135.656	117.384	30.7673	9.50496	0.345487	18.364	21.0176	89.0071	189.578	13.7213	14.6207	30.9219	25.6415	163.726	18.9781	316.702	88.0854	0.30934	103.143	17.2621	8.65944	1.44762	1.5435	0.339408	8.64535	0.37201	23.8151	1.95409	12.8197	0.832649	0.524505	6.03185	3.29962	43.7236	18.4517	0.310628	9.93594	0.245246
KCS_073	N	M	PMT	66-70	29.64	papRCC	pT2a	Gx	N0M0	0.386943	0.755499	31.9027	0.131436	0.6098	0.701611	22.7567	0.425086	0.365878	0.273559	43.5102	0.286451	3.97112	1.25238	0.566617	111.232	2.87733	18.5464	0.264121	0.27904	9.77897	1.12567	0.662619	0.188442	122.087	0.323162	4.20062	96.4377	0.0968894	11.3794	0.202043	0.153514	0.234412	0.328151	0.290836	0.139124	0.146787	0.626611	1.23353	1.13405	26.4424	14.4189	26.7534	1100.55	18.0005	265.711	26.2652	220.316	9.98266	307.526	78.6586	37.5851	11.8531	1.29095	224.768	375.123	57.1168	0.22014	45.98	18.5203	0.137694	0.264004	6.00446	2.84764	0.234286	10.6284	0.452488	0.315443	18.8365	13.5662	5.4877	0.26906	1.28607	0.872511	1.49584	4.37876	10.9331	83.3133	74.9005	22.8983	4.50518	0.345487	6.72521	8.35148	42.3832	87.5702	3.79992	6.92145	12.9995	10.2885	96.0803	47.9496	146.199	60.0298	0.30934	52.0331	12.6117	1.99359	1.59033	0.268728	0.339408	0.285289	0.37201	10.2464	0.363867	3.43885	0.832649	0.524505	9.0597	0.419744	121.052	38.4603	0.310628	17.6636	0.245246
KCS_074	N	M	PMT	71-75	21.72	ccRCC	pT3a	G3	N1M0	0.386943	0.755499	13.0406	0.131436	0.6098	0.701611	1.99618	0.425086	0.365878	0.273559	6.04417	0.286451	0.358893	0.283421	0.566617	20.5889	0.32351	1.62469	0.264121	0.27904	0.147855	0.254378	0.662619	0.188442	28.4034	0.323162	0.133887	23.5295	0.0968894	1.26054	0.202043	0.153514	0.234412	0.328151	0.290836	0.139124	0.146787	0.626611	1.23353	1.13405	31.9753	28.1558	39.9889	1346.94	15.2273	198.947	12.6795	166.199	5.97449	255.741	62.3698	40.4226	14.1494	1.29095	232.574	468.405	72.1027	0.22014	54.5918	5.70821	1.20143	0.264004	6.37649	0.285684	0.234286	3.57254	0.452488	0.315443	14.191	1.63429	3.93775	0.26906	0.212829	0.872511	1.49584	0.515921	1.68099	57.7488	22.9398	17.8062	0.267995	0.345487	0.594499	0.298235	25.0419	24.9569	2.15783	0.285289	2.7161	3.15185	107.715	16.1023	55.7119	91.0459	0.30934	19.4537	23.4745	0.142645	0.0907286	0.268728	0.339408	0.285289	0.37201	0.372303	0.363867	0.315413	0.832649	0.524505	7.27788	0.419744	61.4267	16.3737	0.310628	10.6262	0.245246
KCS_075	N	M	PMT	76-80	26.23	ccRCC	pT2a	G3	N0M0	0.386943	0.755499	35.0594	0.131436	0.6098	0.701611	15.577	0.425086	0.365878	0.273559	32.7986	0.286451	1.35716	1.51132	0.566617	104.191	2.9881	16.2716	0.264121	0.27904	12.3691	1.56906	0.662619	0.188442	165.594	0.323162	7.72711	110.613	2.27631	15.6016	0.202043	0.153514	1.31329	0.328151	0.290836	0.139124	0.146787	0.626611	1.23353	1.13405	38.107	25.4734	37.5968	1355.68	19.1743	270.267	13.0449	226.815	11.5567	386.991	96.4406	51.3974	16.2538	1.29095	391.741	536.335	96.5316	0.22014	39.4849	11.5652	0.137694	0.264004	3.33444	0.285684	0.234286	8.76347	0.452488	0.315443	13.9028	7.1354	2.21702	0.26906	0.212829	0.872511	1.49584	2.92651	11.0527	64.6091	48.1959	15.4271	0.267995	0.345487	4.8896	7.94809	33.0157	51.4816	2.8087	1.67714	12.7617	13.9813	111.975	13.4991	116.914	58.5048	0.30934	26.1666	12.1762	0.142645	0.0907286	0.268728	0.339408	2.84547	0.37201	6.56646	0.363867	0.315413	0.832649	0.524505	6.72196	0.419744	23.0886	2.9769	0.310628	1.05531	0.245246
KCS_076	N	M	PMT	61-65	27.64	ccRCC	pT3a	G3	N0M0	0.386943	0.755499	29.7171	0.131436	0.6098	0.701611	12.0538	0.425086	0.365878	0.273559	21.8773	0.286451	1.42709	0.283421	0.566617	82.4818	1.27785	12.7525	0.264121	0.27904	8.13626	0.254378	0.662619	0.188442	105.507	0.323162	4.42547	72.5666	4.65837	8.28482	0.202043	0.153514	0.234412	0.328151	0.290836	0.139124	0.146787	0.626611	1.23353	1.13405	17.7102	11.1781	26.6054	1015.94	20.2281	185.09	15.0952	160.864	9.12491	269.448	69.2577	42.0472	10.2259	1.29095	237.032	341.766	58.3051	0.22014	42.6897	14.6427	0.137694	0.264004	5.79058	2.94389	0.234286	9.78122	0.452488	0.315443	15.8062	11.808	4.81071	0.26906	1.48706	0.872511	1.49584	1.45357	7.08173	81.3297	63.6256	22.5788	4.10139	0.345487	3.00447	4.51728	33.1266	72.6806	4.6181	4.83662	7.79175	5.26837	95.0305	24.8516	110.725	65.7925	0.30934	42.0346	15.9789	1.42569	3.13984	0.268728	0.339408	0.285289	0.37201	6.33063	0.363867	3.21897	0.832649	0.524505	9.21717	0.419744	71.5375	21.9631	0.310628	9.42445	0.245246
KCS_077	N	M	PMT	66-70	25.15	ccRCC	pT1b	G2	N0M0	0.386943	0.755499	30.4437	0.131436	0.6098	0.701611	10.4643	0.425086	0.365878	0.273559	25.8119	0.286451	1.07824	0.283421	0.566617	73.9929	1.77881	12.1068	0.264121	0.27904	7.89403	0.254378	0.662619	0.188442	122.95	0.323162	5.94769	71.2529	3.84877	9.3136	0.202043	0.153514	0.234412	0.328151	0.290836	0.139124	0.146787	0.626611	1.23353	1.13405	31.7863	17.8932	42.7196	1176.68	17.0786	188.507	1.09677	184.69	7.25883	276.009	59.4103	38.5302	8.14013	1.29095	284.011	394.595	82.8437	0.22014	42.5277	22.6714	0.137694	0.264004	2.04294	2.13537	0.234286	9.61397	0.452488	0.315443	14.3113	12.5273	1.98456	0.26906	0.212829	1.59407	1.49584	2.06577	7.40106	68.516	68.5342	12.1745	4.72675	0.345487	4.48478	4.97579	37.3277	88.3103	3.72608	5.68439	16.3529	7.78819	87.6055	66.2261	168.598	39.405	0.30934	48.826	6.08828	2.23955	3.15566	0.268728	0.339408	1.70794	0.37201	12.411	0.363867	3.67776	0.832649	0.524505	10.1166	0.419744	138.068	39.4413	0.310628	22.1463	0.245246
KCS_144	N	M	MT	46-50	33.77	ccRCC	pT3a	G2	N0M0	0.386943	0.755499	16.7599	0.131436	0.6098	0.701611	6.21938	0.425086	0.365878	0.273559	13.387	0.286451	0.358893	0.283421	0.566617	48.7591	1.04007	7.13665	0.264121	0.27904	4.0136	0.254378	0.662619	0.188442	66.2275	0.323162	2.56223	49.3775	1.54564	6.16922	0.202043	0.153514	0.234412	0.328151	0.290836	0.139124	0.146787	0.626611	1.23353	1.13405	32.6437	15.2392	35.6962	928.971	22.9747	153.406	10.9024	129.756	4.34045	222.929	65.4349	24.273	7.90041	1.29095	200.533	333.62	71.6932	2.21944	28.5048	12.8007	0.137694	0.264004	2.11233	1.73892	0.234286	12.4125	0.452488	0.315443	8.54995	7.36939	1.66493	0.26906	0.740629	1.09064	1.49584	1.11788	5.56759	49.3645	49.5506	12.5139	4.22212	0.345487	3.1268	3.27954	26.1347	58.6309	3.15185	5.57733	6.63808	3.91257	59.0312	22.1226	107.045	33.2658	0.30934	33.032	7.42802	1.15928	0.0907286	0.268728	0.339408	0.285289	0.37201	5.82691	0.363867	2.50923	0.832649	0.524505	3.42341	0.419744	50.8226	12.7769	0.310628	5.50332	0.245246
KCS_078	N	M	PMT	51-55	28.53	ccRCC	pT3a	G4 (sarcomatoid)	N2M0	0.386943	0.755499	0.29552	0.131436	0.6098	0.701611	0.191379	0.425086	0.365878	0.273559	0.0742439	0.286451	0.358893	0.283421	0.566617	0.475204	0.32351	0.140867	0.264121	0.27904	0.147855	0.254378	0.662619	0.188442	1.15005	0.323162	0.133887	0.470231	0.0968894	0.126372	0.202043	0.153514	0.234412	0.328151	0.290836	0.139124	0.146787	0.626611	1.23353	1.13405	41.9757	11.2093	41.3101	1014.22	20.0815	128.812	5.92564	37.8199	2.95747	89.4018	24.5462	21.219	4.04431	1.29095	77.0393	218.038	45.9213	1.41098	13.0904	0.714231	0.137694	0.264004	1.67605	0.680124	0.234286	4.73753	0.452488	0.315443	9.2813	0.306059	0.313268	0.26906	0.212829	0.872511	1.49584	0.515921	12.9215	83.0195	5.83102	5.26915	0.267995	0.345487	0.594499	5.97986	32.4461	5.17801	1.72216	0.285289	3.42131	23.9938	150.679	3.61237	35.0514	35.6484	0.30934	9.89282	2.65671	0.142645	0.0907286	0.268728	0.339408	7.57117	0.37201	0.372303	0.363867	0.315413	0.832649	0.524505	2.67596	15.8275	33.0686	24.7249	4.47362	12.6161	0.245246
TKCS_145	T	M	T	66-70	20.7	ccRCC	pT3a	n.d.	NxMx	0.386943	0.755499	0.720021	0.131436	0.6098	0.701611	0.191379	0.425086	0.365878	0.273559	0.0928048	0.286451	0.358893	0.283421	0.566617	1.40294	0.32351	0.176084	0.264121	0.27904	0.184818	0.254378	0.662619	0.188442	2.23578	0.323162	0.133887	4.83526	0.121112	0.424016	0.202043	0.153514	0.234412	0.328151	0.290836	0.139124	0.146787	0.626611	1.23353	1.13405	10.5447	6.66902	2.85053	160.867	8.09804	15.1621	1.37097	7.14874	2.95747	22.4015	12.6903	6.5627	5.67736	1.61369	30.6502	59.0264	15.2255	0.22014	2.61328	3.6447	0.22182	0.330005	0.475644	0.285684	0.234286	0.170454	0.452488	0.315443	0.310496	0.306059	0.313268	0.26906	0.212829	0.872511	1.49584	0.515921	0.386655	1.68036	0.256134	1.09295	0.267995	0.345487	0.594499	0.298235	0.204147	0.308319	0.209384	0.285289	0.534971	0.13047	3.52923	0.255038	0.568297	10.2593	0.30934	0.761814	4.9589	0.142645	0.113411	0.268728	0.339408	0.285289	0.37201	0.372303	0.363867	0.315413	0.832649	0.524505	0.287694	0.419744	0.427174	0.238379	0.310628	0.352905	0.245246
TKCS_146	T	M	T	66-70	30.2	ccRCC	pT3a	n.d.	NxMx	0.386943	0.755499	78.6178	0.131436	1.06839	0.701611	30.4227	0.425086	0.365878	2.36417	160.604	0.286451	17.7078	24.0354	0.566617	517.535	0.32351	78.8736	0.264121	0.27904	139.442	26.6138	0.662619	13.1898	1429.78	0.323162	20.1733	665.217	13.0166	61.8571	1.98583	0.153514	41.1707	10.6828	0.290836	42.0722	29.6247	0.626611	4.59191	1.13405	4.83841	2.11034	2.28042	588.491	3.79701	20.4649	1.09677	47.3147	2.95747	166.584	20.2261	35.2042	2.59583	1.29095	362.497	327.821	43.4218	3.16974	268.77	58.0683	38.5312	11.1146	24.4476	2.6699	8.76324	3.71822	0.452488	0.315443	123.318	6.17638	89.5571	8.00147	13.4216	0.872511	1.49584	0.515921	4.75461	352.956	50.9435	246.483	18.5264	3.10949	0.594499	0.298235	106.188	18.3857	60.3345	4.08692	1.97886	29.1936	1055.31	1.67541	131.504	1204.66	2.42665	61.9968	251.21	9.96816	10.3606	0.268728	0.339408	32.6898	0.37201	0.372303	24.7565	0.315413	0.832649	0.524505	0.287694	25.3736	0.427174	1.25163	38.4385	0.352905	15.7487
TKCS_147	T	F	T	76-80	28.4	ccRCC	pT1a	n.d.	NxMx	0.386943	0.755499	6.60732	0.131436	0.6098	0.701611	3.30125	0.425086	0.365878	0.273559	16.7936	0.286451	0.358893	0.283421	0.566617	89.538	0.32351	8.60691	0.264121	0.27904	8.49056	0.254378	0.662619	0.188442	67.0986	0.323162	1.89462	68.9689	0.0968894	4.09117	0.202043	0.153514	0.234412	0.328151	0.290836	0.139124	1.04776	0.626611	1.23353	1.13405	4.83841	2.11034	2.28042	969.997	3.79701	109.038	1.09677	77.1634	2.95747	249.193	14.8472	4.80606	2.59583	1.29095	164.159	336.695	9.02449	0.22014	39.9964	2.36754	2.74378	0.264004	9.81851	0.285684	1.40628	0.170454	0.452488	0.315443	25.2903	0.306059	9.81319	0.26906	0.212829	0.872511	1.49584	0.515921	2.09162	120.322	0.256134	44.0949	0.267995	0.345487	0.594499	0.298235	14.0392	0.308319	3.30931	0.285289	0.534971	2.5832	119.92	0.20403	7.96572	157.998	0.30934	1.53262	41.7726	0.142645	0.0907286	0.268728	0.339408	0.285289	0.37201	0.372303	0.363867	0.315413	0.832649	0.524505	0.287694	0.419744	0.427174	1.13094	0.310628	0.352905	0.245246
TKCS_148	T	M	T	56-60	30.4	ccRCC	pT2b	n.d.	NxMx	0.386943	0.755499	23.1426	0.131436	0.6098	0.701611	0.191379	0.425086	0.365878	0.273559	20.5461	0.286451	0.358893	0.283421	0.566617	151.36	0.32351	12.2459	0.264121	0.27904	9.39487	0.254378	0.662619	0.188442	126.32	0.323162	0.133887	119.147	0.0968894	4.33322	0.202043	0.153514	0.234412	0.328151	0.290836	0.139124	0.146787	0.626611	1.23353	1.13405	4.83841	2.11034	2.28042	1788.71	3.79701	12.1297	1.09677	5.71899	2.95747	314.361	6.43388	4.80606	2.59583	1.29095	217.333	501.015	9.02449	0.22014	123.84	17.362	6.50895	0.264004	0.475644	0.285684	0.234286	0.170454	0.452488	0.315443	33.5303	0.306059	15.0365	0.26906	0.212829	0.872511	1.49584	0.515921	0.386655	131.783	0.256134	62.4648	0.267995	0.345487	0.594499	0.298235	13.016	0.308319	0.167507	0.285289	0.534971	0.13047	125.904	0.20403	0.454637	188.867	0.30934	0.609451	52.3146	0.142645	0.0907286	0.268728	0.339408	0.285289	0.37201	0.372303	0.363867	0.315413	0.832649	0.524505	0.287694	0.419744	0.427174	3.81127	0.310628	0.352905	0.245246
TKCS_149	T	M	T	71-75	30.7	ccRCC	pT3a	n.d.	N0Mx	0.386943	0.755499	68.497	0.131436	0.6098	0.701611	11.0624	0.425086	0.365878	0.273559	61.3011	0.286451	1.84807	11.1456	3.87365	395.401	10.6331	43.0276	1.39937	0.27904	141.033	20.8678	0.662619	11.821	609.578	2.32026	99.5635	554.973	157.424	48.1095	17.2948	0.153514	15.239	14.6183	10.4182	5.76473	8.89392	1.80763	1.23353	1.13405	11.3282	2.11034	2.28042	1060.3	14.1739	54.4792	1.09677	79.2776	2.95747	197.698	35.9831	27.5236	2.59583	1.29095	199.722	520.977	91.0841	0.22014	68.8874	3.53989	7.01246	0.264004	4.24155	0.285684	0.234286	3.21408	0.452488	0.315443	21.2197	7.84511	7.59541	0.26906	0.212829	0.872511	1.49584	0.515921	0.386655	94.3545	43.7034	41.945	9.44572	0.345487	0.594499	0.298235	43.2694	26.2914	19.6201	5.53575	0.534971	3.67507	219.091	0.20403	91.2577	282.484	0.30934	48.9026	91.032	6.57872	1.78236	0.268728	0.339408	2.83789	0.37201	0.372303	6.34149	0.315413	0.832649	0.524505	0.287694	0.419744	0.427174	0.238379	1.31887	0.352905	0.245246
TKCS_150	T	M	T	18-24	19.6	Wilms tumor (EWING SARCOMA)	n.d.	n.d.	n.d.	0.386943	0.755499	0.29552	0.131436	0.6098	0.701611	0.191379	0.425086	0.365878	0.273559	0.0742439	0.286451	0.358893	0.283421	0.566617	0.475204	0.32351	0.140867	0.264121	0.27904	0.147855	0.254378	0.662619	0.188442	0.920041	0.323162	0.133887	0.470231	0.0968894	0.126372	0.202043	0.153514	0.234412	0.328151	0.290836	0.139124	0.146787	0.626611	1.23353	1.13405	13.4041	2.11034	13.5789	499.016	3.79701	181.234	1.09677	58.8217	2.95747	92.4755	6.43388	26.6208	2.59583	1.29095	81.0931	118.644	9.02449	0.22014	1.20785	0.714231	0.137694	0.264004	0.475644	0.285684	0.234286	0.170454	0.452488	0.315443	0.248397	0.306059	0.313268	0.26906	0.212829	0.872511	1.49584	0.515921	0.386655	1.14598	0.607003	0.34043	0.267995	0.345487	0.594499	0.298235	0.204147	0.385399	0.167507	0.285289	0.534971	0.13047	1.91512	0.20403	0.989188	2.45175	0.30934	0.609451	1.11603	0.142645	1.78216	0.268728	0.339408	0.285289	0.37201	0.372303	0.363867	0.315413	0.832649	0.524505	0.287694	0.419744	0.427174	0.238379	0.310628	0.352905	0.245246
TKCS_151	T	M	T	71-75	28	ccRCC	pT1a	n.d.	NxMx	0.386943	0.755499	16.0854	0.131436	0.6098	0.701611	4.51823	0.425086	0.365878	0.273559	22.8158	0.666422	1.33306	2.72	1.45006	119.256	2.36822	11.9252	0.264121	0.27904	22.3475	2.44254	0.662619	2.73072	103.271	0.323162	10.3013	67.1455	11.4368	4.90345	0.548542	0.153514	2.81734	1.06372	0.290836	0.848388	0.734414	0.626611	1.23353	1.13405	13.9434	8.91415	14.9611	997.843	12.5276	102.764	1.09677	127.436	2.95747	240.697	35.1046	41.6233	7.16628	1.29095	197.124	256.908	21.1681	0.22014	12.5396	4.84256	0.137694	0.264004	1.27817	0.285684	0.234286	0.170454	0.452488	0.315443	6.31841	0.306059	2.54768	0.26906	0.212829	0.872511	1.49584	0.515921	0.483319	21.7008	0.256134	10.2043	0.267995	0.345487	0.594499	0.298235	3.76619	0.308319	1.28931	0.285289	0.534971	1.14878	23.1981	0.20403	3.34199	25.6721	0.30934	1.67956	6.98262	0.142645	0.0907286	0.268728	0.339408	0.285289	0.37201	0.372303	0.363867	0.315413	0.832649	0.524505	0.287694	0.419744	0.427174	0.238379	0.310628	0.352905	0.245246
TKCS_152	T	M	T	76-80	28.3	ccRCC	pT1b	n.d.	N0M0	0.386943	0.755499	1.87302	0.131436	0.6098	0.701611	0.191379	0.425086	0.365878	0.273559	3.28563	0.286451	0.358893	0.283421	0.566617	22.1782	2.05678	1.72877	0.264121	0.27904	2.66583	0.254378	0.662619	0.188442	15.2191	0.323162	3.5166	9.66201	2.76579	0.126372	0.202043	0.153514	0.234412	0.328151	0.290836	0.139124	0.146787	0.626611	1.23353	1.13405	4.83841	7.92372	30.0978	927.772	3.79701	59.5198	1.09677	60.6532	2.95747	164.941	16.0569	14.2731	2.59583	1.29095	141.309	271.316	29.091	0.22014	27.4009	17.2793	1.83864	0.264004	1.08751	0.285684	0.234286	0.170454	0.452488	0.315443	11.3263	0.306059	4.56431	0.26906	1.0804	0.872511	1.49584	0.515921	2.10585	55.5986	0.256134	26.3382	0.267995	0.345487	0.594499	0.298235	12.9681	0.308319	5.31102	0.285289	0.534971	2.95909	70.6008	0.20403	5.71898	94.2777	0.30934	4.20722	27.1646	0.142645	0.0907286	0.268728	0.339408	0.285289	0.37201	0.372303	0.363867	0.315413	0.832649	0.524505	0.287694	0.419744	0.427174	0.238379	0.310628	0.352905	0.245246
TKCS_153	T	M	T	81-85	UNK	papRCC	pT1b	n.d.	N0Mx	0.386943	0.755499	0.29552	0.131436	0.6098	0.701611	0.191379	0.425086	0.365878	0.273559	0.0742439	0.286451	0.358893	0.283421	0.566617	3.0855	0.32351	0.140867	0.264121	0.27904	0.147855	0.254378	0.662619	0.188442	6.22384	0.323162	0.133887	2.13358	0.0968894	0.126372	0.202043	0.153514	0.234412	0.328151	0.290836	0.139124	0.146787	0.626611	1.23353	1.13405	21.1658	2.11034	44.1502	1099.68	3.79701	31.1666	1.09677	65.4145	2.95747	144.625	6.43388	4.80606	2.59583	1.29095	225.993	421.361	43.2774	0.22014	1.20785	0.714231	0.137694	0.264004	0.475644	0.285684	0.234286	1.42473	0.452488	0.315443	0.248397	0.306059	0.313268	0.26906	0.212829	0.872511	1.49584	0.515921	0.386655	1.14598	0.256134	0.34043	0.267995	0.345487	0.594499	0.298235	0.204147	0.308319	0.167507	0.285289	0.534971	0.13047	1.91512	0.20403	7.81444	2.45175	0.30934	0.609451	1.11603	0.142645	0.0907286	0.268728	0.339408	0.285289	0.37201	0.372303	0.363867	0.315413	0.832649	0.524505	0.287694	0.419744	4.14608	4.63747	0.310628	0.352905	0.245246
TKCS_002	T	M	PT	76-80	27	ccRCC	pT3a	G2	N0M0	0.386943	0.755499	28.4771	0.131436	0.6098	0.701611	10.5384	0.425086	0.365878	0.273559	37.872	0.286451	2.15007	8.00231	0.566617	170.613	2.07498	21.0646	0.264121	0.27904	48.6467	7.78024	0.662619	2.33277	218.658	0.323162	16.3706	146.949	17.8915	12.6293	1.00036	0.153514	6.98214	1.89141	0.290836	1.86877	2.06684	0.626611	1.23353	1.13405	13.8801	10.0218	12.0659	777.034	3.79701	73.4973	1.09677	62.6669	2.95747	162.785	21.9362	27.1021	2.59583	1.29095	162.621	278.502	28.6304	1.13237	38.5886	14.8866	1.49257	0.264004	4.09874	0.285684	0.234286	0.170454	0.452488	0.315443	17.9097	4.56672	7.59747	0.26906	1.30658	0.872511	1.49584	0.515921	4.85175	97.3218	34.85	32.2468	7.73173	0.345487	0.594499	1.7421	31.3589	18.1641	9.59237	2.98133	0.534971	9.77327	185.735	0.20403	64.9434	147.628	0.30934	25.5022	35.5359	1.3755	0.0907286	0.268728	0.339408	0.285289	0.37201	0.372303	0.363867	0.315413	0.832649	0.524505	0.287694	3.25307	3.6009	3.96933	2.02955	1.44678	0.245246
TKCS_003	T	M	PT	56-60	27.7	ccRCC	pT1a	G2	N0M0	0.386943	0.755499	41.6585	0.131436	0.6098	0.701611	23.7216	0.425086	0.365878	1.06019	91.5942	0.286451	11.4277	14.599	10.7849	337.038	1.94105	55.9894	0.264121	0.27904	44.0476	9.13912	0.662619	16.5587	296.142	0.323162	26.6902	211.334	17.1414	24.6197	0.202043	0.153514	3.47811	1.68081	0.290836	1.99769	1.86843	0.626611	1.23353	1.13405	4.83841	2.11034	2.28042	877.705	3.79701	135.256	1.09677	204.501	2.95747	393.73	83.7066	40.7913	2.59583	1.29095	359.359	377.059	50.1259	0.22014	107.288	12.9667	15.007	0.264004	18.4739	0.285684	8.22139	2.41938	0.452488	0.315443	63.6956	0.306059	61.3637	0.26906	6.46655	0.872511	1.49584	0.515921	9.10055	206.152	0.256134	177.84	0.267995	0.345487	0.594499	0.298235	28.3672	0.308319	21.5034	0.285289	0.534971	10.9878	228.542	0.20403	39.4594	349.025	0.30934	6.49431	115.797	0.142645	3.33711	0.268728	0.339408	0.285289	0.37201	0.372303	0.363867	0.315413	0.832649	0.524505	2.9679	0.419744	30.2241	39.3078	0.310628	21.7647	0.245246
TKCS_004	T	M	PT	71-75	34.4	ccRCC	pT3a	G2	NxMx	0.386943	0.755499	13.2682	0.131436	0.6098	0.701611	0.191379	0.425086	0.365878	0.273559	4.72637	0.286451	0.358893	0.283421	0.566617	56.1953	0.32351	4.49218	0.264121	0.27904	5.34194	0.254378	0.662619	0.188442	92.5669	0.323162	16.2931	66.3419	20.7603	4.03043	0.202043	0.153514	0.234412	0.328151	0.290836	0.139124	0.146787	0.626611	1.23353	1.13405	4.83841	2.11034	2.28042	910.004	12.2456	55.4487	1.09677	45.4788	2.95747	190.475	28.0289	4.80606	2.59583	1.29095	228.07	383.94	34.0547	0.22014	56.8403	11.0141	3.63052	0.264004	1.62654	0.285684	0.234286	0.170454	0.452488	0.315443	11.429	0.306059	3.75919	0.26906	0.212829	0.872511	1.49584	0.515921	0.386655	56.4402	5.75767	28.4416	0.267995	0.345487	0.594499	0.298235	0.204147	0.308319	0.167507	0.285289	0.534971	0.13047	88.4052	0.20403	16.2876	127.981	0.30934	7.65016	40.0987	0.142645	0.0907286	0.268728	0.339408	0.285289	0.37201	0.372303	0.363867	0.315413	0.832649	0.524505	0.287694	0.419744	9.7958	18.3805	0.310628	7.33316	0.245246
TKCS_008	T	M	PT	66-70	UNK	ccRCC	pT1b	G2	N0M0	0.386943	0.755499	22.8572	3.04356	0.6098	0.701611	12.4442	5.15041	0.365878	0.273559	37.5676	13.0241	0.358893	6.16539	0.566617	158.666	35.0377	15.6489	4.43186	0.27904	51.9042	4.59983	0.662619	0.188442	135.293	2.84243	96.8442	74.9246	104.76	6.33851	10.184	0.153514	4.02302	0.328151	2.39355	1.30258	0.939029	2.28011	1.23353	1.13405	15.9454	2.11034	2.28042	1105.57	3.79701	204.607	1.09677	182.64	2.95747	306.73	53.3252	67.9213	2.59583	1.29095	248.062	407.747	50.7309	6.49185	50.9317	23.6028	3.43024	0.264004	13.5539	1.42773	2.67488	2.86036	0.452488	0.315443	25.5017	0.306059	9.42342	0.26906	2.03961	0.872511	1.49584	0.515921	0.386655	92.1057	6.8327	37.8328	0.267995	0.345487	0.594499	0.298235	38.2208	0.308319	15.5911	0.285289	0.534971	2.28241	146.754	0.20403	28.903	165.9	0.30934	18.7304	42.9588	2.03961	1.01316	0.268728	0.339408	0.285289	0.37201	0.372303	0.363867	0.315413	0.832649	0.524505	0.287694	0.419744	39.5941	29.3907	0.310628	15.3282	0.245246
TKCS_009	T	M	PT	81-85	18.93	ccRCC	pT1b	G2	NxMx	0.386943	0.755499	0.29552	0.131436	0.6098	0.701611	0.191379	0.425086	0.365878	0.273559	0.0742439	0.286451	0.358893	0.283421	0.566617	51.5285	23.532	1.86318	0.264121	0.27904	5.64062	0.254378	0.662619	0.188442	17.557	0.323162	19.7379	13.2833	26.867	0.126372	0.202043	0.153514	0.234412	0.328151	0.290836	0.139124	0.146787	0.626611	1.23353	1.13405	4.83841	2.11034	2.28042	565.286	3.79701	12.1297	1.09677	33.0935	2.95747	264.91	17.5914	21.2648	2.59583	1.29095	161.064	320.476	28.324	0.22014	56.8816	84.6231	10.7677	4.847	2.3709	0.285684	0.234286	0.170454	0.452488	0.315443	42.6393	0.306059	17.9406	0.26906	9.67085	0.872511	1.49584	1.32121	8.43684	373.104	30.6545	194.687	6.18476	4.46374	0.594499	0.298235	75.9814	7.40161	40.6848	2.80715	0.534971	5.86508	213.892	2.36482	42.9924	375.722	0.30934	67.6185	180.933	18.4309	12.5999	0.268728	0.339408	0.285289	0.37201	0.372303	3.81408	0.315413	0.832649	0.524505	0.287694	0.419744	0.427174	0.238379	0.310628	0.352905	0.245246
TKCS_010	T	F	PT	36-40	33	ccRCC	pT1a	G2	N0M0	0.386943	0.755499	33.4907	0.131436	0.6098	0.701611	3.2167	0.425086	0.365878	0.273559	14.6799	0.286451	0.609369	1.30649	0.566617	97.4576	0.32351	14.6896	0.264121	0.27904	18.072	6.04655	0.662619	4.33017	211.873	0.323162	9.55607	234.919	1.47041	19.4644	0.202043	0.153514	3.8566	2.66919	0.290836	1.64045	4.85965	0.626611	1.23353	1.13405	13.9211	10.9842	27.2251	1195.47	18.9069	47.8899	1.09677	29.4897	2.95747	96.2296	19.7176	4.80606	2.59583	1.29095	142.48	276.692	27.4006	0.22014	57.6877	21.8797	7.96919	1.4571	2.81603	0.285684	0.234286	0.170454	0.452488	0.315443	9.89739	0.306059	6.05654	0.26906	0.212829	0.872511	1.49584	0.515921	0.386655	47.9121	0.256134	33.1486	0.267995	0.345487	0.594499	0.298235	8.27252	0.308319	7.32915	0.285289	0.534971	2.75641	126.492	0.20403	17.1894	230.794	0.30934	2.21585	88.5202	0.142645	1.14092	0.268728	0.339408	0.285289	0.37201	0.372303	0.363867	0.315413	0.832649	0.524505	0.657087	0.419744	9.6635	12.2373	2.4892	6.8221	1.47884
TKCS_011	T	M	PT	61-65	32.5	ccRCC	pT3a	G3	N0M0	0.386943	0.755499	37.1267	0.131436	0.6098	0.701611	6.40792	0.425086	0.365878	0.273559	41.552	2.99343	0.358893	4.66345	1.77605	198.556	12.2962	24.086	0.264121	0.27904	41.2662	5.1826	0.662619	8.12185	280.68	0.323162	60.4125	127.538	58.2029	12.4519	4.0365	0.153514	6.38629	0.328151	0.290836	3.29628	1.64919	0.626611	1.23353	1.13405	4.83841	2.11034	2.28042	1501.91	3.79701	68.7841	1.09677	146.091	2.95747	339.32	46.8061	33.0071	2.59583	1.29095	397.066	478.019	41.3381	0.22014	207.198	8.3681	18.4492	0.264004	19.3901	0.285684	5.11535	0.170454	0.452488	0.315443	67.5229	3.08099	44.6123	0.26906	7.12125	0.872511	1.49584	0.515921	0.386655	251.144	0.256134	159.91	6.77818	0.345487	0.594499	0.298235	62.4781	10.51	34.1641	0.285289	4.64938	20.9312	473.581	0.20403	69.0334	559.155	0.30934	34.9321	152.673	2.58377	4.95448	0.268728	0.339408	6.93223	0.37201	0.372303	7.70247	0.315413	0.832649	0.524505	0.287694	0.419744	46.4617	23.0281	2.77687	16.0071	0.245246
TKCS_012	T	F	PT	51-55	31.5	ccRCC	pT3a	G3	N0M0	0.386943	0.755499	18.1621	0.131436	0.6098	0.701611	7.86713	0.425086	0.365878	0.273559	34.9498	0.286451	1.92625	7.19698	2.86044	199.48	0.32351	24.5706	0.264121	0.27904	44.5422	6.55316	0.662619	4.0776	149.269	0.323162	6.67939	133.154	1.36588	13.0636	0.202043	0.153514	4.10286	1.90891	0.290836	1.06272	1.19027	0.626611	1.23353	1.13405	25.8263	12.064	10.1351	824.081	10.2911	98.5683	1.09677	130.904	9.27526	293.105	59.1668	70.7449	12.3328	1.29095	231.376	343.148	42.8754	0.22014	87.1768	9.74758	8.60191	0.264004	15.5153	0.285684	4.80431	0.170454	0.452488	0.315443	50.162	0.306059	24.1378	0.26906	6.65885	0.872511	1.49584	0.515921	6.06158	187.323	3.05147	92.0696	0.267995	0.345487	0.594499	0.298235	41.165	0.308319	20.623	0.285289	2.76033	3.97772	164.483	0.20403	40.6583	238.713	0.30934	2.91277	79.0281	0.142645	2.88334	0.268728	2.08055	4.1611	0.37201	0.372303	2.56601	0.315413	0.832649	0.524505	0.287694	0.419744	28.7684	44.9616	0.693516	24.3876	0.245246
TKCS_013	T	M	PT	66-70	27.4	ccRCC	pT2a	G1-2	N0M0	0.386943	0.755499	23.9838	0.131436	0.6098	0.701611	1.05813	0.425086	0.365878	0.273559	9.39468	0.286451	0.358893	0.283421	0.566617	63.5874	0.32351	8.27397	0.264121	0.27904	7.8125	1.86931	0.662619	2.42445	99.4671	0.323162	6.60575	110.754	2.76453	9.91636	0.202043	0.153514	1.16691	0.715447	0.290836	0.890321	1.92508	0.626611	1.23353	1.13405	10.0904	4.30187	18.5829	838.933	11.3811	40.2907	1.09677	40.1582	2.95747	107.138	20.3558	9.33401	2.59583	1.29095	137.177	265.904	37.6176	0.22014	100.058	8.25655	10.8765	0.264004	4.35485	0.285684	0.234286	0.170454	0.452488	0.315443	17.3884	0.306059	8.67057	0.26906	1.31628	0.872511	1.49584	0.515921	3.52261	94.2069	0.256134	47.2587	0.267995	0.345487	0.594499	0.298235	13.4135	0.308319	7.0995	0.285289	1.47946	7.19371	190.494	0.20403	22.7378	285.855	0.30934	1.8804	85.6237	0.142645	1.47579	0.268728	0.339408	0.285289	0.37201	0.372303	0.363867	0.315413	0.832649	0.524505	1.27557	0.419744	14.2473	17.4189	1.66859	10.5262	0.245246
TKCS_015	T	M	PT	66-70	30.69	ccRCC	pT1b	G2	N0M0	0.386943	0.755499	21.6278	0.131436	0.6098	0.701611	7.38041	0.425086	0.365878	0.273559	43.0171	0.286451	1.49164	8.09245	7.34865	377.408	1.9277	24.0271	0.264121	0.27904	42.6218	4.47632	0.662619	11.0065	418.038	0.323162	17.0153	156.59	8.95388	13.4027	0.202043	0.153514	9.74708	2.23562	0.290836	10.6674	4.5834	0.626611	1.23353	1.13405	16.1042	2.11034	30.1456	928.07	3.79701	58.3475	1.09677	70.8783	2.95747	279.884	38.4955	18.541	2.59583	1.29095	255.11	322.474	39.4018	1.67924	41.8602	11.1336	3.95071	0.264004	6.04514	1.05735	0.234286	1.699	0.452488	0.315443	26.8985	0.306059	9.79096	0.26906	3.70444	0.872511	1.49584	0.515921	4.18535	206.636	4.93429	68.3487	0.267995	0.345487	0.594499	0.298235	28.4178	0.308319	9.08469	0.285289	1.11474	5.72394	320.958	0.20403	18.6999	230.202	0.30934	2.50591	50.2195	0.142645	1.5636	0.268728	0.339408	5.92114	0.37201	0.372303	2.35436	0.315413	0.832649	0.524505	1.88175	0.704898	21.0129	21.105	1.15603	9.15483	0.245246
TKCS_016	T	M	PT	56-60	35	ccRCC	pT3a	G2	N0M0	4.39344	0.755499	193.348	5.00409	7.40747	0.701611	11.5351	0.425086	1.31988	0.273559	33.9151	0.286451	5.28841	0.868809	0.566617	129.059	0.32351	46.6603	0.264121	5.43486	17.9376	11.9893	0.662619	1.24258	315.032	0.323162	18.1162	1564.17	11.7035	192.944	2.29483	7.37188	4.4854	12.7071	0.290836	2.62616	29.4604	0.626611	16.4142	1.41756	136.044	50.2191	127.296	2386.57	138.41	115.828	43.1753	69.7722	6.42755	162.853	174.209	34.9157	49.2183	18.3049	256.933	1058.31	333.803	0.22014	7.92233	4.69762	0.137694	0.264004	0.475644	0.285684	0.234286	0.170454	0.452488	0.315443	0.248397	0.306059	0.313268	0.26906	0.212829	0.872511	1.49584	0.515921	0.386655	1.43247	0.256134	0.34043	0.267995	0.345487	0.594499	0.298235	0.204147	0.308319	0.167507	0.285289	0.534971	0.13047	4.48631	0.20403	4.39404	17.1711	0.30934	3.87936	4.33191	0.142645	0.0907286	0.268728	0.339408	0.285289	0.37201	0.372303	0.363867	0.315413	0.832649	0.524505	0.287694	0.419744	0.427174	0.238379	0.310628	0.352905	0.245246
TKCS_154	T	M	T	66-70	24.38	ccRCC	pT1b	n.d.	N0M0	0.386943	0.755499	4.6756	0.131436	0.6098	0.701611	1.50719	0.425086	0.365878	0.273559	11.4676	0.286451	0.358893	2.75564	1.26246	104.831	0.32351	11.3071	0.264121	0.27904	9.44959	1.41689	0.662619	0.188442	42.0044	0.323162	2.05379	53.9918	0.0968894	5.42276	0.202043	0.153514	0.234412	0.328151	0.290836	0.139124	0.146787	0.626611	1.23353	1.13405	4.83841	2.11034	33.8188	905.199	9.04247	95.4744	1.09677	53.2574	2.95747	183.894	31.6286	7.07835	2.59583	1.29095	128.898	262.069	40.9776	0.22014	18.7136	2.28118	0.955439	0.264004	3.36304	0.285684	0.234286	0.170454	0.452488	0.315443	0.248397	0.306059	5.65714	0.26906	1.9705	0.872511	1.49584	0.515921	5.21358	83.1192	4.24169	46.9737	10.7482	0.345487	0.594499	0.298235	0.204147	1.58024	5.19312	0.285289	0.738197	4.19778	48.3251	0.20403	18.5891	80.4843	0.30934	2.20475	28.4688	0.142645	0.620238	0.268728	0.339408	0.285289	0.37201	0.372303	0.363867	0.315413	0.832649	0.524505	0.287694	0.419744	9.47953	25.2624	0.310628	9.4293	0.245246
TKCS_017	T	M	PT	51-55	22.64	ccRCC	pT1b	G2	N0M0	0.386943	0.755499	32.2248	2.49232	0.6098	0.701611	10.3536	0.425086	0.365878	0.734658	42.875	0.586408	2.54836	11.0189	9.88557	343.908	4.28689	25.0595	0.330152	1.76781	37.8897	5.36959	0.662619	4.57528	118.917	0.438031	11.3187	126.868	9.07415	12.3347	0.375582	0.153514	1.96238	1.65532	0.290836	1.1954	1.8059	0.626611	1.23353	1.13405	4.83841	2.11034	11.887	608.061	3.79701	54.0578	1.09677	93.0313	2.95747	297.696	38.8909	29.7114	2.59583	1.29095	163.591	304.616	33.5457	0.670543	47.104	10.8411	4.03132	0.515575	6.84255	0.584583	1.58133	0.790071	0.452488	0.478418	33.332	1.73038	11.0182	0.26906	6.80812	1.33584	1.49584	0.712679	6.5879	240.994	28.9765	66.1567	4.01122	1.75974	0.594499	0.372793	34.2761	7.13659	11.5684	0.957072	0.832148	2.83944	134.602	1.14945	20.0233	168.97	0.30934	7.19337	46.1615	0.785972	2.6283	0.268728	0.339408	1.54709	0.37201	0.372303	0.931983	0.315413	0.832649	0.524505	0.88817	0.419744	14.8165	10.7677	0.310628	4.9116	0.245246
TKCS_155	T	F	T	71-75	UNK	ccRCC	pT3a	G2	N0M0	0.386943	0.755499	1.91376	0.131436	0.6098	0.701611	0.191379	0.425086	0.365878	0.273559	1.34076	0.286451	0.358893	0.283421	0.566617	16.9709	1.48332	1.48206	0.264121	0.27904	4.12981	0.254378	0.662619	0.188442	13.6951	0.323162	5.9454	13.8145	11.0747	0.546262	0.202043	0.153514	0.234412	0.328151	0.290836	0.139124	0.146787	0.626611	1.23353	1.13405	16.7209	10.1988	41.8121	911.289	15.102	85.3591	1.09677	52.5813	2.95747	132.062	30.59	16.48	6.59739	1.29095	114.273	302.133	54.6597	0.22014	22.2907	10.5748	0.899598	0.264004	1.07299	0.285684	0.234286	1.33049	0.452488	0.315443	7.33528	0.306059	3.07029	0.26906	0.965498	0.872511	1.49584	0.515921	4.2076	41.5311	8.2757	19.8317	1.95607	0.345487	0.594499	1.8414	15.3315	5.23816	7.4765	0.285289	0.906856	8.14931	58.7533	2.86907	24.0221	81.5893	0.30934	13.1428	30.4298	1.76679	0.0907286	0.268728	0.339408	1.88084	0.37201	0.372303	1.80561	0.315413	0.832649	0.524505	0.287694	0.419744	16.1323	17.1613	0.310628	11.0259	0.245246
TKCS_018	T	F	PT	66-70	UNK	ccRCC	pT1b	G2	N0M0	1.27812	2.36927	321.915	1.7806	4.61239	7.94131	253.228	2.40583	13.9233	24.2918	576.704	6.63284	64.0833	77.7464	5.43485	1790.32	10.2931	258.767	3.34933	12.1294	375.022	92.9351	2.45812	6.84465	1322.24	0.890738	52.8183	2298.55	127.425	206.781	19.3361	6.2678	26.0645	29.6148	2.97058	6.09143	17.4866	0.626611	3.54034	1.13405	4.83841	2.11034	2.28042	806.373	3.79701	103.63	1.09677	70.2464	2.95747	111.115	33.8336	13.5631	2.59583	1.29095	96.199	283.884	41.8927	8.66808	68.3496	10.8812	5.37032	0.264004	13.9858	3.89601	4.8041	6.18992	0.452488	0.315443	27.2728	7.58255	18.7792	0.26906	1.78622	3.00382	1.49584	0.515921	0.386655	74.6119	55.4817	48.7877	18.9316	0.345487	0.594499	0.298235	25.1175	24.1951	15.6188	7.37754	3.44437	0.13047	72.0715	3.4685	50.4033	160.738	0.30934	32.3735	64.0094	3.95164	1.85117	0.268728	0.339408	0.285289	0.37201	0.372303	0.363867	0.315413	0.832649	0.524505	0.287694	0.419744	26.4053	15.4598	0.310628	13.7819	0.245246
TKCS_019	T	M	PT	76-80	22.99	papRCC	pT2a	G2	N0M0	0.386943	0.755499	2.99605	0.131436	0.6098	0.701611	0.191379	0.425086	0.365878	0.273559	0.887394	0.286451	0.358893	0.283421	0.566617	9.75834	0.32351	1.96033	0.264121	0.27904	2.15377	0.254378	0.662619	0.188442	12.8372	0.323162	0.133887	10.4659	0.0968894	1.66514	0.202043	0.153514	0.234412	0.328151	0.290836	0.139124	0.146787	0.626611	1.23353	1.13405	105.304	74.3833	137.619	2587.71	119.409	141.206	47.6401	62.6407	9.40157	179.277	124.518	41.648	52.8662	8.78726	224.233	713.472	208.518	1.49009	35.9772	20.1476	5.38808	1.13069	3.43783	0.285684	1.8962	0.170454	0.452488	0.315443	2.8651	0.306059	4.26753	0.26906	0.212829	0.872511	1.49584	0.515921	0.587098	18.6744	9.09572	25.4811	4.18759	0.345487	0.594499	0.298235	6.39948	5.52572	7.48563	1.58464	0.534971	1.56608	31.679	2.56513	16.2785	66.1752	0.30934	13.6271	31.7071	1.39652	2.1419	0.268728	0.339408	0.285289	0.37201	0.372303	0.61385	0.315413	0.832649	0.524505	0.287694	0.419744	0.427174	1.94615	0.310628	0.352905	0.245246
TKCS_020	T	M	PT	66-70	28.38	ccRCC	pT3a	G2	N1M1	2.31238	0.755499	80.168	3.51769	4.97989	0.877014	12.6355	0.425086	1.89397	0.273559	19.9225	0.286451	5.63979	1.02679	0.566617	75.9466	0.519937	29.6008	0.264121	2.12977	8.10924	4.62556	0.662619	0.37201	132.14	0.323162	3.38565	209.708	4.61067	56.0993	0.592228	4.65089	0.803892	1.6671	0.290836	1.43453	2.94811	0.626611	1.54192	1.13405	79.2925	32.364	98.7218	1935.81	108.739	114.845	35.3322	64.5733	7.55953	169.035	122.228	37.5742	38.615	12.2946	207.995	707.053	246.929	0.22014	18.2315	14.9578	4.38666	3.63556	2.54217	0.285684	1.71863	0.170454	0.452488	0.315443	2.09826	0.306059	2.93092	0.26906	0.212829	0.872511	1.49584	0.515921	0.386655	10.2658	3.35484	14.2491	1.12405	0.345487	0.594499	0.298235	1.36362	1.17825	1.94405	0.285289	0.534971	0.13047	25.5603	0.563444	4.50551	64.7265	0.30934	7.2744	37.1613	1.6364	4.23562	0.268728	0.339408	0.285289	0.37201	0.372303	0.363867	0.315413	0.832649	0.524505	0.417494	0.419744	0.427174	3.37374	0.573561	0.352905	0.410723
TKCS_021	T	M	PMT	51-55	UNK	ccRCC	pT1a	G2	N0M0	0.386943	0.755499	9.01548	0.131436	0.6098	0.701611	0.788305	0.425086	0.365878	0.273559	6.10971	0.286451	0.358893	0.283421	0.566617	37.1429	0.32351	3.30495	0.264121	0.27904	6.26257	0.254378	0.662619	0.188442	36.8051	0.323162	2.86798	43.4838	2.29068	2.61144	0.202043	0.153514	0.234412	0.328151	0.290836	0.139124	0.146787	0.626611	1.23353	1.13405	14.4072	2.11034	2.28042	650.971	8.15575	44.3008	1.09677	41.9038	2.95747	111.001	21.9737	9.25807	2.59583	1.29095	111.506	273.592	29.75	0.22014	99.3821	8.92089	8.94269	0.264004	9.32265	0.285684	1.40088	0.170454	0.452488	0.315443	25.7788	0.306059	9.72378	0.26906	1.99856	0.872511	1.49584	0.515921	2.02323	95.8089	1.95743	38.9898	0.267995	1.31592	0.594499	0.298235	18.0438	0.308319	7.92215	0.285289	1.96097	3.34995	122.409	1.68509	49.8579	204.556	0.30934	2.87858	61.1719	0.142645	1.76542	0.268728	0.339408	2.05613	0.37201	1.38994	2.13837	0.315413	0.832649	0.524505	0.287694	0.419744	24.4617	42.3345	2.42699	22.334	0.245246
TKCS_022	T	M	PMT	81-85	23.88	ccRCC	pT1a	G1	N0M0	0.386943	0.755499	49.7779	0.131436	0.6098	0.701611	9.86602	0.425086	0.365878	0.273559	33.1384	0.286451	2.65162	5.39323	1.42128	136.548	0.32351	23.1252	0.264121	0.27904	27.2636	7.01831	0.662619	3.40659	151.22	0.323162	7.01788	177.39	1.61568	21.577	0.202043	0.153514	3.1383	2.75989	0.290836	0.763658	1.86333	0.626611	1.23353	1.13405	27.9236	2.11034	2.28042	1673.41	3.79701	144.581	1.09677	186.332	2.95747	433.209	116.604	50.8054	2.59583	1.29095	471.053	857.15	148.629	0.441233	41.7993	13.9877	5.00476	0.593532	3.22701	2.30928	0.234286	2.48828	0.452488	0.315443	10.6966	0.306059	6.34542	0.26906	0.212829	0.872511	1.49584	0.515921	0.678322	36.2984	0.256134	25.0001	0.267995	0.345487	0.594499	0.298235	7.67025	0.308319	5.02289	0.285289	3.47287	3.6525	48.1748	4.68412	58.6879	89.1885	0.30934	0.609451	33.7149	0.142645	0.899727	0.268728	0.339408	0.285289	0.37201	4.36651	0.363867	0.315413	0.832649	0.524505	9.9094	0.419744	0.427174	60.5694	0.310628	30.3441	0.245246
TKCS_023	T	F	PMT	81-85	28.04	ccRCC	pT2b	G2-3	N0M1	0.386943	0.755499	28.9337	0.131436	0.6098	0.701611	9.5613	0.425086	0.365878	0.346663	21.6519	0.286451	1.64274	5.36384	0.741408	121.395	0.822041	16.4171	0.264121	0.381227	26.6369	5.45684	0.662619	2.14388	165.775	0.323162	7.53877	119.65	5.69113	13.125	0.252554	0.153514	3.90786	2.04324	0.290836	2.39213	2.54667	0.626611	1.23353	1.13405	28.0797	23.3315	25.4002	695.813	29.5064	77.0151	13.2613	39.6386	4.93682	84.799	32.1399	18.9726	9.72725	1.29095	73.3586	152.999	39.2079	2.623	38.1042	4.8364	5.40824	0.264004	5.40996	2.36747	2.39867	2.20215	0.452488	0.315443	7.41115	0.72497	4.18486	0.26906	0.212829	0.872511	1.49584	0.515921	0.663892	35.6718	8.8696	22.8427	2.38998	0.345487	0.594499	0.298235	9.85799	3.77339	5.54307	0.769834	0.902167	0.531114	61.692	2.424	18.9896	80.5285	0.30934	5.94639	27.537	0.717004	1.36814	0.268728	0.339408	1.28795	0.796671	0.372303	1.32778	0.315413	0.832649	0.524505	0.287694	0.419744	20.9809	22.2379	0.310628	9.78533	0.245246
TKCS_024	T	M	PMT	51-55	27.08	ccRCC	pT2a	G2	N0M0	0.386943	0.755499	114.749	0.131436	1.44776	3.02135	163.548	0.425086	10.0845	12.0064	328.292	1.13595	32.1526	24.4828	4.47393	579.246	1.81458	69.3733	0.264121	4.35889	130.005	18.6374	0.662619	3.68641	350.513	0.323162	18.7815	616.096	15.0266	41.5182	0.658222	1.06632	6.47471	5.78465	0.290836	0.556899	3.73634	0.626611	1.23353	1.13405	11.0396	5.22314	44.7193	680.314	18.2518	95.6216	4.34645	65.3986	2.95747	115.835	27.799	19.3653	5.37671	1.29095	82.9008	259.58	47.2452	4.6865	33.0313	6.74952	2.67987	0.264004	13.7996	0.285684	4.29165	2.2523	0.452488	0.315443	22.4589	3.02506	10.3927	0.26906	1.5264	0.872511	1.49584	0.515921	0.386655	50.9786	26.2419	21.3803	5.76788	0.345487	0.594499	0.298235	15.5416	13.8896	5.8734	0.285289	2.90335	1.66517	48.6444	4.68595	55.2176	83.062	0.30934	10.9477	22.2685	0.142645	0.0907286	0.268728	0.339408	0.285289	0.37201	0.372303	0.363867	0.315413	0.832649	0.524505	0.287694	0.419744	32.6228	38.0687	0.310628	31.1123	0.245246
TKCS_025	T	M	PMT	61-65	24.69	ccRCC	pT1b	G2	N0M0	0.386943	0.755499	10.233	0.131436	0.6098	0.701611	4.93465	0.425086	0.365878	0.273559	12.1279	0.286451	0.358893	0.96617	0.566617	58.9566	0.32351	5.60014	0.264121	0.27904	13.8161	0.902924	0.662619	0.188442	55.9068	0.323162	3.98903	50.0167	7.67152	3.22581	0.202043	0.153514	0.234412	0.328151	0.290836	0.139124	0.146787	0.626611	1.23353	1.13405	4.83841	2.11034	29.422	538.442	3.79701	67.3328	1.09677	33.7706	2.95747	87.0041	6.43388	4.80606	2.59583	1.29095	82.3912	150.791	11.2806	0.22014	22.6232	2.35273	1.0184	0.264004	3.70124	0.285684	0.234286	0.170454	0.452488	0.315443	5.7479	0.306059	2.00582	0.26906	0.212829	0.872511	1.49584	0.515921	0.386655	38.1266	2.10741	15.4772	0.267995	0.345487	0.594499	0.298235	9.27783	0.308319	3.43986	0.285289	0.534971	0.694798	57.8285	0.20403	5.91283	77.0214	0.30934	2.38865	24.1153	0.142645	0.0907286	0.268728	0.339408	0.285289	0.37201	0.372303	0.363867	0.315413	0.832649	0.524505	0.287694	0.419744	0.427174	0.238379	0.310628	0.352905	0.245246
TKCS_026	T	M	PMT	61-65	21.33	ccRCC	pT1a	G2	N0M0	0.386943	0.755499	43.2739	0.131436	0.6098	0.701611	24.6105	0.425086	0.365878	0.273559	72.5343	0.286451	3.01316	27.487	5.47905	407.878	3.03961	55.0614	0.264121	0.27904	174.736	30.2318	0.662619	9.86219	542.338	0.323162	24.2114	419.431	22.6074	38.4048	1.94135	0.153514	18.7893	8.99249	0.290836	3.01601	4.1731	0.626611	1.23353	1.13405	13.1978	2.11034	17.62	824.303	3.79701	84.9245	1.09677	84.9666	2.95747	218.8	44.6726	56.5633	2.59583	1.29095	176.101	331.496	43.4606	1.3313	11.0944	3.06666	0.137694	0.264004	0.475644	0.285684	0.234286	0.170454	0.452488	0.315443	4.05205	5.73364	0.313268	0.26906	0.212829	5.19852	1.49584	0.515921	0.386655	37.1699	68.4359	17.1088	14.9881	0.345487	0.594499	0.298235	19.6441	43.6442	8.88646	8.93528	0.534971	0.13047	69.5103	0.20403	105.283	79.8206	0.30934	40.9229	24.278	2.4838	0.0907286	0.268728	0.339408	0.285289	0.37201	1.47922	0.363867	0.315413	0.832649	0.524505	0.287694	0.419744	0.427174	1.49613	0.310628	0.352905	0.245246
TKCS_028	T	M	PMT	51-55	22.64	ccRCC	pT1b	G2	N0M0	0.386943	0.755499	12.3478	0.131436	0.6098	0.701611	1.21065	0.425086	0.365878	0.273559	4.35954	0.286451	0.358893	0.283421	0.566617	15.8125	0.32351	2.20448	0.264121	0.27904	2.82971	0.254378	0.662619	0.535392	24.5206	0.323162	4.48002	41.9379	6.65435	4.3102	0.202043	0.153514	0.234412	0.328151	0.290836	0.139124	0.146787	0.626611	1.23353	1.13405	91.3107	51.0972	124.124	1757.43	86.3591	127.958	23.0737	70.0956	2.95747	132.75	75.1462	24.452	21.207	1.29095	152.071	414.83	123.326	2.75377	180.89	70.289	18.03	9.82472	18.2665	0.970078	5.75933	0.691711	0.452488	0.315443	25.4687	0.306059	11.4998	0.26906	1.81138	0.872511	1.49584	0.515921	1.66824	70.8657	6.45627	38.0448	1.71165	1.40397	0.594499	0.298235	19.9559	3.32434	13.6816	0.285289	0.534971	5.67587	180.392	2.5528	26.7665	425.208	0.900383	23.8234	135.772	8.14584	8.17087	0.268728	0.339408	3.61579	0.37201	0.372303	7.19803	0.315413	1.42616	0.524505	0.287694	1.54006	0.427174	0.238379	6.20526	0.352905	4.50887
TKCS_030	T	F	PMT	66-70	26.81	ccRCC	pT1a	G2	N0M0	0.386943	0.755499	5.02902	0.131436	0.6098	0.701611	0.191379	0.425086	0.365878	0.273559	7.30057	0.286451	0.358893	0.283421	0.566617	53.8388	1.92318	1.96639	0.264121	0.27904	9.68746	0.254378	0.662619	0.188442	49.4856	0.323162	12.7638	30.5607	13.84	0.126372	0.202043	0.153514	0.234412	0.328151	0.290836	0.139124	0.146787	0.626611	1.23353	1.13405	4.83841	2.11034	2.28042	770.408	3.79701	94.0828	1.09677	97.448	2.95747	266.078	37.8564	34.8453	2.59583	1.29095	246.565	332.161	23.8082	0.22014	19.1812	4.18408	0.137694	0.264004	0.475644	0.285684	0.234286	0.170454	0.452488	0.315443	8.38303	0.306059	4.72133	0.26906	0.212829	0.872511	1.49584	0.515921	0.386655	44.1362	0.256134	29.0778	0.267995	0.345487	0.594499	0.298235	9.79634	0.308319	4.73413	0.285289	0.534971	0.13047	60.7167	0.20403	2.82973	81.2892	0.30934	3.6857	25.4982	0.142645	0.0907286	0.268728	0.339408	0.285289	0.37201	0.372303	0.363867	0.315413	0.832649	0.524505	0.287694	0.419744	0.427174	0.238379	0.310628	0.352905	0.245246
TKCS_031	T	M	PMT	31-35	24.8	ccRCC	pT3a	G3	N0M0	0.386943	0.755499	8.01169	13.3603	0.6098	0.701611	0.191379	0.425086	0.365878	0.273559	2.11824	2.63991	0.358893	0.283421	0.566617	12.1436	13.0294	0.754956	2.39799	0.27904	4.10694	0.254378	0.662619	0.188442	10.6836	0.758115	36.7455	18.5818	70.2417	1.32319	7.46927	0.153514	0.234412	0.573954	9.14763	0.139124	0.146787	3.23433	1.23353	1.13405	49.7574	14.8903	29.897	985.516	25.4347	39.0533	1.09677	22.5376	2.95747	83.0844	41.9307	13.4177	10.2318	9.1406	102.738	362.759	63.7665	0.22014	18.694	63.6702	0.710467	4.61688	0.909802	1.40798	0.234286	0.170454	0.452488	0.315443	3.03983	3.52584	0.628807	0.26906	0.212829	0.872511	1.49584	0.515921	0.386655	17.669	22.409	7.52377	6.7299	0.345487	0.594499	0.298235	14.2327	31.684	6.56329	9.10636	2.10731	0.13047	42.4656	8.55164	90.6004	81.2029	3.97959	149.048	24.2757	22.8033	0.682841	0.268728	0.339408	2.965	0.37201	8.00661	7.91799	22.0201	1.7666	3.45229	0.287694	0.419744	0.427174	0.896872	1.5497	6.42516	0.7042
TKCS_032	T	F	PMT	66-70	19.2	ccRCC	pT1b	G1-2	N0M0	0.386943	0.755499	5.14314	0.131436	0.6098	0.701611	0.191379	0.425086	0.365878	0.273559	2.48109	0.286451	0.358893	0.283421	0.566617	19.0385	0.32351	0.140867	0.264121	0.27904	1.58343	0.254378	0.662619	0.188442	21.1843	0.323162	0.133887	24.2345	0.0968894	0.126372	0.202043	0.153514	0.234412	0.328151	0.290836	0.139124	0.146787	0.626611	1.23353	1.13405	4.83841	2.11034	14.3159	890.559	3.79701	47.4549	1.09677	34.3529	2.95747	125.648	6.43388	4.80606	2.59583	1.29095	118.067	273.382	17.8085	0.22014	91.476	12.8478	3.33208	0.264004	7.25285	0.285684	0.234286	0.170454	0.452488	0.315443	20.6921	0.306059	4.81024	0.26906	0.212829	0.872511	1.49584	0.515921	2.88296	77.786	0.256134	24.6821	0.267995	0.345487	0.594499	0.298235	10.8027	0.308319	3.08493	0.285289	0.534971	4.22985	92.8919	0.20403	8.575	140.059	0.30934	0.609451	33.5503	0.142645	0.0907286	0.268728	0.339408	0.285289	0.37201	0.372303	0.363867	0.315413	0.832649	0.524505	0.287694	0.419744	0.427174	2.70913	0.310628	0.903838	0.245246
TKCS_033	T	M	PMT	71-75	24.84	ccRCC	pT1b	G4 (sarcomatoid)	N0M0	0.386943	0.755499	36.7796	0.131436	0.6098	0.701611	11.7461	0.425086	0.365878	0.273559	75.7369	0.286451	3.50661	15.1398	15.6633	451.117	0.32351	34.2148	0.264121	0.27904	49.3108	8.03424	0.662619	12.8002	299.249	0.323162	20.3517	267.893	2.73619	17.3654	0.202043	0.153514	5.90477	3.59118	0.290836	4.07552	4.43508	0.626611	1.23353	1.13405	15.3476	16.6047	8.9158	1051.9	3.79701	103.743	1.09677	179.96	2.95747	313.272	34.4106	17.0972	2.59583	1.29095	153.789	266.577	16.3821	0.22014	100.107	18.84	14.4661	1.31562	11.4777	0.285684	1.37721	0.170454	0.452488	0.315443	67.4727	0.306059	35.7533	0.26906	9.98398	0.872511	1.49584	4.62462	17.7442	331.74	8.66869	140.856	0.267995	1.57838	0.594499	0.298235	41.4839	0.308319	17.7073	0.285289	2.55393	17.1779	296.922	2.07435	26.9591	399.406	0.30934	8.20524	120.552	2.3699	3.1366	0.268728	0.339408	4.03671	0.37201	0.372303	4.74313	0.315413	0.832649	0.524505	0.287694	0.419744	1.63656	0.238379	1.03439	0.352905	0.245246
TKCS_034	T	M	PMT	46-50	27.77	ccRCC	pT3a	G2	N0M0	0.386943	0.755499	0.29552	0.131436	0.6098	0.701611	0.191379	0.425086	0.365878	0.273559	0.0742439	0.286451	0.358893	0.283421	0.566617	4.99411	0.32351	0.140867	0.264121	0.27904	0.147855	0.254378	0.662619	0.188442	6.25699	0.323162	0.133887	8.35068	0.0968894	0.126372	0.202043	0.153514	0.234412	0.328151	0.290836	0.139124	0.146787	0.626611	1.23353	1.13405	4.83841	2.11034	2.28042	576.408	3.79701	32.8165	1.09677	41.2344	2.95747	92.4162	6.43388	4.80606	2.59583	1.29095	83.7953	255.178	13.6846	0.22014	11.9491	8.13864	0.137694	0.264004	0.475644	0.285684	0.234286	0.170454	0.452488	0.315443	5.29102	0.306059	0.313268	0.26906	0.212829	0.872511	1.49584	0.515921	0.386655	17.4588	0.256134	2.4493	0.267995	0.345487	0.594499	0.298235	0.204147	0.308319	0.167507	0.285289	0.534971	0.13047	16.9351	0.20403	5.6122	38.0179	0.30934	0.609451	7.88477	0.142645	0.0907286	0.268728	0.339408	0.285289	0.37201	0.372303	0.363867	0.315413	0.832649	0.524505	0.287694	0.419744	0.427174	3.31761	0.310628	1.84631	0.245246
TKCS_036	T	M	PMT	71-75	24.91	papRCC	pT3a	G3	N0M0	0.386943	0.755499	10.7182	3.76877	0.6098	0.701611	0.191379	0.425086	0.365878	0.273559	2.6945	0.286451	0.358893	0.283421	0.566617	16.583	0.32351	3.56757	0.264121	0.27904	1.46813	0.254378	0.662619	0.188442	25.3392	0.323162	4.61305	50.3537	17.5849	14.272	4.47054	0.153514	0.234412	0.328151	0.290836	0.139124	0.146787	0.626611	1.23353	1.13405	62.7967	30.4119	72.1654	1790.36	51.2511	75.8983	1.09677	24.367	2.95747	85.6736	54.7679	4.80606	2.59583	1.29095	140.057	551.566	171.278	0.22014	25.4554	57.3106	4.01956	16.5819	1.4545	0.285684	0.234286	0.170454	0.452488	0.315443	3.48514	0.306059	4.74322	0.26906	0.212829	0.872511	1.49584	0.515921	0.386655	13.2354	3.28775	23.4755	2.70268	0.345487	0.594499	0.298235	0.204147	0.308319	6.01178	0.285289	0.534971	0.13047	31.8313	0.20403	9.36535	115.84	0.30934	30.7131	113.475	24.65	13.6424	0.268728	0.339408	0.285289	0.37201	0.372303	0.363867	0.315413	0.832649	0.524505	0.287694	0.419744	0.427174	0.238379	0.310628	0.352905	1.3549
TKCS_037	T	F	PMT	56-60	31.64	ccRCC	pT3b	G3	N0M0	0.386943	0.755499	12.4123	0.821839	0.6098	0.701611	3.17378	0.425086	0.365878	0.273559	7.06129	0.286451	0.358893	0.283421	0.566617	42.7971	0.693783	5.414	0.264121	0.27904	4.38339	0.254378	0.662619	0.188442	49.0847	0.323162	6.77691	61.7737	8.66833	3.82401	0.202043	0.153514	0.234412	0.328151	0.290836	0.139124	0.684583	0.626611	1.23353	1.13405	16.6734	2.11034	42.8746	1110.55	3.79701	115.402	1.09677	30.3452	2.95747	112.572	13.1666	4.80606	2.59583	1.29095	153.039	374.894	45.7199	0.22014	19.2022	33.7223	0.137694	2.29903	3.49198	0.973018	0.234286	0.170454	0.452488	0.315443	6.05928	0.306059	1.75848	0.26906	0.212829	0.872511	1.49584	0.515921	0.386655	31.2369	0.256134	14.4926	0.267995	0.345487	0.594499	0.298235	5.31211	0.308319	2.25165	0.285289	1.50329	0.13047	49.8553	0.20403	7.23649	88.8576	0.30934	5.308	27.1305	0.142645	0.0907286	0.268728	0.339408	0.285289	0.37201	0.372303	0.363867	0.315413	0.832649	0.524505	0.287694	0.419744	10.2911	3.36083	0.310628	1.58342	0.245246
TKCS_040	T	M	PMT	46-50	27.47	ccRCC	pT3a	G2-3	N0M0	0.386943	0.755499	14.0441	0.131436	0.6098	0.701611	1.02176	0.425086	0.365878	0.273559	4.7715	0.286451	0.358893	1.06192	0.566617	41.4448	0.32351	25.4785	0.264121	0.876714	16.7883	9.26325	0.662619	0.188442	85.2465	0.323162	0.133887	173.014	1.33867	38.2199	0.202043	0.89848	3.47963	4.32002	0.290836	0.139124	5.02743	0.626611	1.74226	1.13405	20.054	12.0436	30.7205	878.46	3.79701	40.1521	1.09677	21.0848	2.95747	98.3352	58.901	13.0866	2.59583	1.29095	108.328	377.435	75.4542	14.4078	22.3259	4.82786	0.95411	0.264004	0.475644	8.49255	0.234286	5.65047	0.452488	0.315443	1.65054	0.306059	0.313268	0.26906	0.212829	0.872511	1.49584	0.515921	0.386655	20.0577	1.95827	17.3945	0.267995	0.345487	0.594499	0.298235	7.62136	0.308319	8.1802	4.05641	0.534971	0.13047	51.145	0.20403	4.56616	138.09	0.30934	5.38083	87.9545	1.68269	4.95413	0.268728	0.339408	0.285289	0.37201	0.372303	2.79753	0.315413	0.832649	0.524505	0.287694	0.419744	0.905847	0.238379	2.02238	0.352905	2.71445
TKCS_041	T	F	PMT	71-75	31.25	ccRCC	pT1a	G2	N0M0	0.386943	0.755499	8.96963	2.43939	0.6098	0.701611	2.06305	0.425086	0.365878	0.273559	7.45242	0.286451	0.358893	0.283421	0.566617	40.2951	0.32351	7.13433	0.264121	0.27904	5.67626	2.64827	0.662619	0.188442	52.0186	0.323162	7.61844	78.3348	9.84226	13.5023	0.202043	0.153514	0.234412	1.89123	0.290836	0.139124	1.98718	0.626611	1.23353	1.13405	105.145	50.5619	115.487	2251.28	52.6258	157.744	1.09677	84.8857	2.95747	191.401	97.3841	19.3892	16.6159	1.29095	250.123	714.943	150.126	0.22014	16.4156	66.6974	0.137694	5.90472	2.19319	1.09804	0.234286	0.170454	0.452488	0.315443	9.58657	0.306059	3.57097	0.26906	0.212829	0.872511	1.49584	0.515921	0.386655	35.2083	5.37833	24.4686	0.267995	0.345487	0.594499	0.298235	9.44388	1.94651	4.80653	0.285289	0.534971	2.28551	64.3276	0.20403	15.599	117.319	0.30934	19.2494	51.099	3.95668	1.08765	0.268728	0.339408	0.285289	0.37201	0.372303	0.363867	0.315413	0.832649	0.524505	2.03408	0.419744	2.15375	3.84631	0.310628	0.352905	0.245246
TKCS_042	T	M	PMT	71-75	30.04	oncocytic adenoma	n.d.	n.d.	n.d.	0.386943	0.755499	0.29552	0.131436	0.6098	0.701611	0.191379	0.425086	0.365878	0.273559	0.0742439	0.286451	0.358893	0.283421	0.566617	0.475204	0.32351	0.140867	0.264121	0.27904	0.147855	0.254378	0.662619	0.188442	0.920041	0.323162	0.133887	0.470231	0.0968894	0.126372	0.202043	0.153514	0.234412	0.328151	0.290836	0.139124	0.146787	0.626611	1.23353	1.13405	46.75	21.7435	105.1	1808.89	14.3881	279.81	7.73292	396.554	9.31057	425.401	37.2119	29.7924	2.59583	1.29095	199.068	228.304	24.5239	0.22014	64.3513	11.6893	1.63747	0.264004	5.13789	0.285684	0.234286	1.61746	0.452488	0.315443	63.4275	0.306059	18.1878	0.26906	3.358	0.872511	1.49584	0.515921	4.46292	173.689	7.10357	46.292	0.267995	0.345487	0.594499	0.298235	13.3951	0.308319	2.59043	0.285289	0.534971	3.1864	128.517	0.20403	9.02695	62.9537	0.30934	1.54148	6.41586	0.142645	0.0907286	0.268728	0.339408	0.285289	0.37201	0.372303	0.363867	0.315413	0.832649	0.524505	0.287694	0.419744	7.117	1.68756	0.310628	1.88354	0.245246
TKCS_043	T	M	PMT	46-50	33.21	ccRCC	pT3a	G2	N1M1	0.386943	0.755499	0.369399	0.131436	0.6098	0.701611	0.191379	0.425086	0.365878	0.273559	0.0742439	0.286451	0.358893	0.283421	0.566617	2.43571	0.32351	0.140867	0.264121	0.27904	0.421278	0.254378	0.662619	0.188442	4.15752	0.323162	0.814822	1.29478	0.266338	0.126372	0.202043	0.153514	0.234412	0.328151	0.290836	0.139124	0.146787	0.626611	1.23353	1.13405	10.5612	3.01947	54.3063	808.343	6.55729	98.5063	1.09677	48.503	2.95747	108.65	8.04235	13.3005	2.59583	1.29095	100.539	171.5	25.1777	0.22014	14.9402	1.40266	0.246111	0.264004	0.604185	0.285684	0.234286	0.170454	0.452488	0.315443	2.34219	0.306059	0.313268	0.26906	0.266036	0.872511	1.49584	0.515921	0.7236	26.7632	23.6382	2.85103	1.17231	0.345487	0.594499	0.298235	10.5462	14.1558	1.00394	0.495435	0.668713	2.68766	84.7535	0.20403	71.0624	37.2826	0.30934	9.13784	4.39165	0.45924	0.0907286	0.268728	0.339408	2.06743	0.37201	1.63327	0.454834	0.315413	0.832649	0.524505	0.287694	1.04682	0.427174	1.5731	0.779803	0.352905	0.245246
TKCS_044	T	M	PMT	66-70	32.11	ccRCC	pT1a	G1	N0M0	0.386943	0.755499	14.8086	2.84664	0.6098	0.701611	6.78097	0.822649	0.365878	0.273559	17.9656	3.65019	0.89096	0.652421	0.566617	60.1193	9.59974	6.82977	0.673362	0.27904	7.57403	0.711486	0.662619	0.188442	32.4787	0.323162	21.1755	53.274	40.7112	3.75991	2.68515	0.153514	0.234412	0.328151	0.290836	0.139124	0.146787	0.626611	1.23353	1.13405	4.83841	2.11034	2.28042	967.859	3.79701	121.291	1.09677	142.626	2.95747	303.632	25.4961	30.339	2.59583	1.29095	274.336	486.823	35.606	0.22014	67.6065	23.8036	3.14275	1.23701	17.6016	0.756135	2.58389	0.170454	0.452488	0.315443	37.2641	0.306059	14.3334	0.26906	2.34902	0.872511	1.49584	0.515921	1.42227	111.693	2.51061	36.9951	0.267995	0.345487	0.594499	0.298235	20.5246	0.308319	7.47265	0.285289	0.534971	1.96815	120.919	0.20403	10.2562	219.677	0.30934	14.0818	47.9441	2.10014	0.857957	0.268728	0.339408	0.285289	0.37201	0.372303	4.34684	0.315413	0.832649	0.524505	0.287694	0.419744	3.31796	2.0377	1.27834	1.1704	0.245246
TKCS_045	T	M	PMT	81-85	23.66	ccRCC	pT3a	G3	N0M0	0.386943	0.755499	48.7169	0.666106	0.6098	0.701611	18.5342	0.531358	0.365878	0.341949	35.9506	1.61935	1.1818	3.79174	2.83272	225.44	4.63228	14.6753	0.57587	0.357175	26.6956	2.2083	0.662619	2.72155	234.001	0.511651	16.5788	103.136	17.991	8.6994	1.9237	0.153514	4.79212	1.51977	0.290836	5.95386	3.46831	0.626611	1.23353	1.13405	9.62355	2.11034	39.0091	1284.98	3.79701	130.969	1.09677	73.2603	2.95747	235.479	8.74489	13.3063	2.59583	1.29095	191.304	280.479	36.2401	1.38581	52.0062	1.84386	2.88899	0.264004	10.5976	1.24102	1.46015	3.73369	0.452488	0.315443	12.4258	0.306059	2.64921	0.26906	0.926633	0.872511	1.49584	0.515921	0.840615	82.0782	7.96537	18.5579	0.703864	0.345487	0.594499	0.298235	13.1805	1.42343	3.11719	0.285289	0.534971	1.69992	155.747	0.20403	14.2133	100.851	0.30934	4.30862	18.6846	0.48547	0.539128	0.268728	0.339408	2.75115	0.37201	0.372303	1.09272	0.315413	0.832649	0.524505	0.287694	0.762247	6.81761	3.49914	1.45982	1.30234	0.245246
TKCS_046	T	F	PMT	66-70	UNK	ccRCC	pT3a	G3	N0M0	0.386943	0.755499	36.3803	0.131436	0.6098	0.701611	3.86347	0.425086	0.365878	0.273559	14.0951	0.286451	0.358893	0.283421	0.566617	102.634	0.32351	19.3515	0.264121	0.27904	18.1587	4.25844	0.662619	0.188442	126.352	0.323162	2.66681	156.438	0.0968894	24.2167	0.202043	0.153514	0.234412	0.328151	0.290836	0.139124	0.146787	0.626611	1.23353	1.13405	4.83841	2.11034	2.28042	1340.11	3.79701	12.1297	1.09677	5.71899	2.95747	216.107	6.43388	4.80606	2.59583	1.29095	324.236	611.076	64.3854	0.22014	161.718	3.80015	22.7779	0.264004	10.7503	0.285684	4.48516	0.170454	0.452488	0.315443	17.147	0.306059	11.3326	0.26906	0.212829	0.872511	1.49584	0.515921	0.386655	71.7923	5.92645	63.0761	0.267995	0.345487	0.594499	0.298235	0.204147	0.308319	10.8305	0.285289	0.534971	1.76013	94.9414	0.20403	25.0816	217.024	0.30934	5.02626	115.05	0.142645	3.65269	0.268728	0.339408	0.285289	0.37201	0.372303	0.363867	0.315413	0.832649	0.524505	0.287694	0.419744	11.9657	10.8808	0.310628	11.547	0.245246
TKCS_047	T	M	PMT	41-45	35.65	ccRCC	pT1b	G1	N0M0	0.386943	0.755499	3.14114	0.131436	0.6098	0.701611	0.191379	0.425086	0.365878	0.273559	3.00342	0.286451	0.358893	0.283421	0.566617	50.8011	3.58593	2.36104	0.264121	0.27904	14.1029	0.254378	0.662619	0.188442	51.7359	0.323162	22.5552	23.5904	20.5274	0.126372	0.202043	0.153514	0.234412	0.328151	0.290836	0.139124	0.146787	0.626611	1.23353	1.13405	23.9012	2.11034	2.28042	1068.36	3.79701	86.3914	1.09677	59.9296	2.95747	233.337	23.173	22.0169	2.59583	1.29095	190.885	355.467	28.3586	2.76301	22.7855	6.34792	0.137694	0.264004	0.475644	0.285684	0.234286	0.170454	0.452488	0.315443	6.61514	0.306059	0.313268	0.26906	0.212829	0.872511	1.49584	0.515921	0.386655	55.3711	14.2525	13.9184	0.267995	0.345487	0.594499	0.298235	19.0448	6.23112	3.93268	0.285289	0.534971	0.13047	88.5921	0.20403	30.2603	77.1788	0.30934	16.9426	13.5325	0.142645	0.0907286	0.268728	0.339408	0.285289	0.37201	0.372303	0.363867	0.315413	0.832649	0.524505	1.0388	0.419744	21.1996	22.2079	0.310628	8.44411	0.245246
TKCS_048	T	F	PMT	61-65	29.74	ccRCC	pT3a	G3	N0M0	0.386943	0.755499	75.5604	2.88902	0.762249	0.701611	19.0545	0.425086	0.365878	0.273559	93.8647	2.25872	8.90114	16.7584	8.32418	519.954	10.1292	75.3852	2.36479	1.41725	98.8337	20.9074	0.662619	23.9807	643.163	1.64617	69.3732	591.235	78.973	61.7611	11.1859	0.153514	14.1494	12.1125	6.93572	7.79628	10.5298	0.87785	1.23353	1.13405	16.6242	2.11034	11.1021	936.349	15.6789	70.3281	1.09677	109.611	2.95747	239.543	55.6703	35.5806	10.54	1.29095	309.046	444.918	52.9137	0.22014	83.1084	31.5472	14.9185	4.21428	8.31614	0.285684	2.46463	0.985004	0.452488	0.315443	31.39	0.306059	24.8748	0.26906	2.38139	0.872511	1.49584	0.515921	1.51685	129.712	10.0717	95.8514	2.57358	0.345487	0.594499	0.298235	28.0502	1.94339	21.3294	0.285289	0.534971	2.81855	196.456	0.20403	28.2399	346.368	0.30934	11.7813	126.444	1.65653	4.89125	0.268728	0.339408	0.285289	0.37201	0.372303	4.33847	0.315413	0.832649	0.524505	1.19477	0.419744	13.364	21.0147	1.10345	12.9508	0.245246
TKCS_049	T	M	PMT	71-75	31.02	ccRCC	pT3a	G3	N0M0	0.386943	0.755499	21.9192	0.131436	0.6098	0.701611	0.191379	0.425086	0.365878	0.273559	24.9237	0.286451	0.358893	5.70966	0.566617	148.355	0.32351	22.0673	0.264121	0.27904	44.3547	9.41827	0.662619	0.188442	142.801	0.323162	9.81503	202.614	14.155	16.6687	0.202043	0.153514	3.71103	3.68896	0.290836	0.139124	2.28137	0.626611	1.23353	1.13405	4.83841	2.11034	2.28042	652.316	3.79701	12.1297	1.09677	5.71899	2.95747	122.305	6.43388	4.80606	2.59583	1.29095	125.606	414.632	9.02449	0.22014	55.0183	66.2951	1.47951	0.264004	6.03507	0.285684	0.234286	2.87289	0.452488	0.315443	37.2035	4.20303	15.7785	0.26906	7.92208	0.872511	1.49584	0.515921	1.71338	191.002	59.7523	83.7203	11.7964	0.345487	0.594499	0.298235	61.8144	26.5048	29.3435	3.41794	13.8402	0.13047	238.279	7.46825	79.2071	446.23	0.30934	34.4904	131.591	3.00852	3.10922	0.268728	0.339408	7.7102	0.37201	0.372303	10.3144	0.315413	0.832649	0.524505	1.79477	0.419744	47.6439	32.7327	1.7846	26.5934	0.245246
TKCS_050	T	F	PMT	76-80	27.48	ccRCC	pT1b	G2	N0M0	0.386943	0.755499	4.46945	0.499917	0.6098	0.701611	2.37005	0.425086	0.365878	0.273559	3.02014	0.286451	0.358893	0.283421	0.566617	6.9028	0.32351	2.96422	0.264121	0.3488	0.804273	0.578127	0.662619	0.188442	4.70737	0.323162	0.167359	30.2708	1.04586	4.43451	0.202043	0.191893	0.234412	0.410188	0.290836	0.139124	0.641352	0.626611	1.23353	1.13405	65.1199	31.4598	79.5612	1675.05	79.5953	243.301	48.0255	85.8874	12.3899	141.6	77.1331	28.5798	25.5196	7.8352	120.319	396.66	116.167	0.514466	17.2705	25.7954	0.85109	1.73238	3.23579	0.982547	0.292857	0.270893	0.452488	0.315443	3.39722	0.306059	0.753577	0.26906	0.212829	0.872511	1.49584	0.515921	0.386655	10.7852	1.77068	4.65928	0.334994	0.441811	0.594499	0.298235	1.89114	0.748539	1.40022	0.285289	0.534971	0.13047	12.9907	0.418722	2.92123	59.0826	0.30934	5.79809	16.5672	1.12751	1.26646	0.268728	0.339408	0.285289	0.37201	0.372303	0.588849	0.315413	0.832649	0.524505	0.287694	0.419744	0.427174	0.238379	0.485337	0.352905	0.306557
TKCS_051	T	M	PMT	56-60	24.78	ccRCC	pT3a	G4 (sarcomatoid)	NxM0	0.386943	0.755499	13.3559	1.61075	0.6098	0.701611	9.75201	0.425086	0.365878	0.273559	33.2278	0.286451	2.37298	4.66511	3.48151	138.213	0.922136	14.1085	0.264121	0.27904	14.9881	2.55673	0.662619	1.98545	75.6636	0.323162	6.31226	71.8437	2.97156	8.48055	0.202043	0.153514	0.994984	0.643347	0.290836	1.32115	1.53499	0.626611	1.23353	1.13405	12.9198	18.9668	26.2498	894.679	6.52792	132.552	1.09677	125.021	2.95747	216.098	33.2278	15.5474	2.59583	1.29095	89.0385	227.516	34.7959	0.22014	21.0692	50.4421	3.82822	6.51563	9.57228	4.85345	3.51189	1.20292	0.452488	0.315443	36.1111	0.306059	24.0824	0.26906	4.51283	0.872511	1.49584	0.515921	4.59032	166.35	24.5803	90.3523	5.87876	0.994308	0.594499	0.298235	22.3501	4.09992	12.5335	0.285289	0.897067	2.36469	138.816	2.73641	28.4937	209.705	0.30934	13.3398	86.6068	1.8096	4.98451	0.268728	0.339408	0.285289	0.37201	0.372303	2.84851	0.315413	0.832649	0.524505	0.835461	0.419744	25.1655	24.0783	0.310628	7.84366	0.245246
TKCS_052	T	M	PMT	76-80	24.76	ccRCC	pT3a	G3	N0M0	0.386943	0.755499	1.35577	0.131436	0.6098	0.701611	0.191379	0.425086	0.365878	0.273559	4.09568	0.286451	0.358893	0.283421	0.566617	34.0104	0.32351	1.26471	0.264121	0.27904	5.3778	0.254378	0.662619	0.188442	31.9257	0.323162	3.60107	30.9165	5.36447	0.126372	0.202043	0.153514	0.234412	0.328151	0.290836	0.139124	0.146787	0.626611	1.23353	1.13405	4.83841	2.11034	10.484	663.251	3.79701	81.2941	1.09677	89.6327	2.95747	207.597	17.1828	21.0673	2.59583	1.29095	176.788	328.313	21.1574	0.22014	56.1691	17.7588	1.34547	0.264004	14.0427	0.285684	0.234286	0.170454	0.452488	0.315443	48.1654	0.306059	12.8394	0.26906	6.09308	0.872511	1.49584	0.515921	7.42607	243.714	19.292	60.923	0.267995	0.345487	0.594499	0.298235	53.4666	6.19966	17.0277	0.285289	2.69501	7.9182	323.163	0.20403	38.9374	374.784	0.30934	14.5098	71.8484	0.142645	0.0907286	0.268728	0.339408	7.44301	0.37201	0.372303	10.0767	0.315413	0.832649	0.524505	2.25087	0.419744	12.427	21.409	6.02758	10.6084	0.245246
TKCS_053	T	M	PMT	56-60	23.67	ccRCC	pT1a	G3	N0M0	0.386943	0.755499	15.0976	0.131436	0.6098	0.701611	7.7751	0.425086	0.365878	0.273559	41.704	0.286451	3.76227	4.7633	0.840241	254.145	0.32351	26.7036	0.264121	0.27904	24.7593	4.75421	0.662619	1.11874	152.143	0.323162	4.0577	161.727	1.84402	17.5595	0.202043	0.153514	0.867791	0.657926	0.290836	0.139124	1.1026	0.626611	1.23353	1.13405	6.04801	2.11034	11.0392	630.824	7.12898	60.5125	1.09677	76.0755	2.95747	194.761	32.8253	13.4664	2.59583	1.29095	137.208	259.11	39.5596	0.22014	14.9672	11.3679	0.80708	0.264004	3.863	0.285684	0.702322	0.170454	0.452488	0.315443	19.246	0.306059	10.7849	0.891776	0.212829	0.872511	1.49584	0.515921	0.386655	97.333	5.36552	49.4715	11.6674	0.345487	0.594499	0.298235	0.204147	0.308319	6.55491	0.285289	0.534971	0.13047	78.3186	0.20403	9.38716	117.58	0.30934	3.39326	43.1638	0.142645	0.796998	0.268728	0.339408	0.285289	0.37201	0.372303	0.363867	0.315413	0.832649	0.524505	0.287694	0.419744	7.38976	7.21451	0.310628	3.96182	0.245246
TKCS_055	T	M	PMT	36-40	27.45	ccRCC	pT1b	G1	N0M0	0.386943	0.755499	22.7072	0.131436	0.6098	0.701611	5.67649	0.425086	0.365878	0.273559	29.0537	0.286451	1.09395	2.28075	5.61295	183.058	0.32351	17.8544	0.264121	0.27904	24.0305	4.09353	0.662619	10.5781	224.541	0.323162	16.234	239.29	0.588435	16.6774	0.202043	0.153514	4.70856	3.46238	0.290836	4.0838	7.37199	0.626611	1.23353	1.13405	16.0146	2.11034	2.28042	858.014	10.9525	56.0667	1.09677	68.9121	2.95747	148.477	35.3086	4.80606	2.59583	1.29095	133.031	337.384	35.4165	0.22014	15.6064	1.31768	0.137694	0.264004	0.475644	0.285684	0.234286	0.170454	0.452488	0.315443	5.85279	0.306059	1.66266	0.26906	0.212829	0.872511	1.49584	0.515921	1.41496	28.1049	0.256134	12.1133	0.267995	0.345487	0.594499	0.298235	0.204147	0.308319	1.14483	0.285289	4.38132	0.13047	47.6209	4.25263	85.4437	64.5781	0.30934	0.609451	16.9917	0.142645	0.0907286	0.268728	0.339408	0.285289	0.37201	0.372303	0.363867	0.315413	0.832649	0.524505	0.287694	0.419744	53.2796	71.5178	0.310628	39.0041	0.245246
TKCS_056	T	F	PMT	41-45	21.45	ccRCC	pT1b	G1	N0M0	0.386943	0.755499	0.29552	0.131436	0.6098	0.701611	0.191379	0.425086	0.365878	0.273559	3.67779	0.286451	0.358893	0.283421	0.566617	24.0847	0.32351	0.140867	0.264121	0.27904	11.3662	0.254378	0.662619	0.188442	29.514	0.323162	0.133887	11.2246	0.0968894	0.126372	0.202043	0.153514	0.234412	0.328151	0.290836	0.139124	0.146787	0.626611	1.23353	1.13405	4.83841	2.11034	2.28042	503.29	3.79701	12.1297	1.09677	311.775	66.9648	757.831	6.43388	440.111	2.59583	1.29095	809.6	476.169	9.02449	9.05231	1256.36	5.1876	7.08284	0.264004	86.6998	2.53683	2.30624	12.5159	0.452488	54.42	1605.29	111.948	41.1832	0.26906	355.835	93.6104	10.6185	21.785	763.897	4965.01	2690.66	157.158	47.0465	2.75962	22.7967	617.875	2497.22	1976.08	87.0819	33.642	30.903	875.146	5995.97	0.20403	3182.58	3643.34	0.30934	328.712	95.8102	9.72322	0.0907286	0.268728	37.3362	282.15	0.37201	107.222	116.214	0.315413	0.832649	0.524505	3.43943	52.8242	64.3242	31.339	72.7343	16.6265	2.35665
TKCS_057	T	M	PMT	76-80	31.14	ccRCC	pT1b	G2	N0M0	0.386943	0.755499	27.8879	0.761314	0.6098	0.701611	5.83566	0.425086	0.365878	0.273559	31.822	2.8671	1.58987	2.92544	0.708272	136.343	6.75259	13.93	0.264121	0.27904	26.9615	3.24634	0.662619	0.188442	82.2303	0.323162	21.1098	86.1325	44.2596	7.09231	3.46601	0.153514	1.97461	1.65765	1.11177	0.903719	1.4526	0.820923	1.23353	1.13405	15.1786	2.11034	2.28042	949.538	10.541	77.0142	1.09677	85.4486	2.95747	154.922	27.125	14.5983	2.59583	1.29095	122.185	296.401	32.4316	1.23325	251.849	22.6191	24.5679	2.70099	21.4308	0.285684	6.32245	0.170454	0.452488	0.315443	77.3715	4.2826	31.7848	0.26906	6.91659	0.872511	1.49584	0.515921	4.63989	254.688	42.3576	100.541	8.48458	2.42723	0.594499	0.298235	59.4269	16.9778	26.754	3.06584	0.534971	2.37435	268.047	2.35543	63.1093	468.721	0.30934	25.2523	130.644	3.96378	5.23819	0.268728	0.339408	6.62963	0.37201	0.372303	12.4217	0.315413	2.0673	0.524505	0.287694	0.419744	20.0477	31.917	3.60234	24.6612	0.245246
TKCS_058	T	M	PMT	61-65	29.07	ccRCC	pT2b	G3	N0M0	0.386943	0.755499	89.9975	0.131436	1.55465	0.701611	21.5136	0.425086	0.365878	0.273559	106.821	0.286451	15.7166	10.6324	7.85455	860.976	0.32351	121.022	0.264121	1.11822	64.9904	13.9961	0.662619	23.3459	2107.56	0.323162	15	774.453	3.37688	83.5458	0.202043	1.40533	13.1721	3.34738	1.72095	19.623	13.5794	0.626611	1.74627	1.13405	4.83841	2.11034	2.28042	1112.81	25.2956	74.7093	1.09677	150.641	2.95747	389.142	104.256	14.7254	2.59583	1.29095	506.327	464.633	91.8596	6.16827	88.0304	0.892789	15.2304	0.264004	7.35937	7.89987	1.65426	11.7663	0.452488	0.315443	25.0417	0.306059	25.6594	0.26906	0.212829	0.872511	1.49584	0.515921	0.386655	152.853	7.93221	144.007	2.74661	0.345487	0.594499	0.298235	14.1022	0.308319	9.95076	0.285289	5.81728	2.51519	423.978	3.91977	28.7145	506.254	0.30934	10.5471	108.691	0.142645	4.55564	0.268728	0.339408	0.285289	0.37201	0.372303	0.363867	0.315413	0.832649	0.524505	4.13168	0.419744	35.9952	40.2286	2.19328	11.6901	0.245246
TKCS_059	T	F	PMT	66-70	30.12	chRCC	pT2a	Gx	N0M0	0.386943	0.755499	0.29552	0.131436	0.6098	0.701611	0.191379	0.425086	0.365878	0.273559	0.0742439	0.286451	0.358893	0.283421	0.566617	0.475204	0.32351	0.140867	0.264121	0.27904	0.147855	0.254378	0.662619	0.188442	0.920041	0.323162	0.133887	0.470231	0.0968894	0.126372	0.202043	0.153514	0.234412	0.328151	0.290836	0.139124	0.146787	0.626611	1.23353	1.13405	18.6482	2.11034	71.1663	758.608	4.74626	131.84	1.09677	882.515	109.421	753.087	30.7174	109.612	2.59583	1.29095	221.75	196.273	34.8346	4.77381	55.127	2.13725	0.137694	0.264004	9.02313	5.29974	0.234286	10.8887	0.452488	10.6845	199.455	4.74606	11.4003	0.26906	22.4794	0.872511	1.49584	0.515921	25.3409	229.055	43.4665	15.0416	0.267995	0.345487	0.594499	5.61242	33.2759	10.4425	1.25426	0.285289	10.9429	12.3369	80.1698	6.49674	103.995	36.7801	0.30934	2.20967	2.00149	0.142645	0.0907286	0.268728	0.339408	0.285289	0.37201	3.26663	0.363867	0.315413	0.832649	0.524505	0.287694	3.81132	39.3269	59.2556	0.310628	34.7959	0.245246
TKCS_060	T	F	PMT	76-80	24.34	ccRCC	pT3a	G4	N0M0	4.21849	0.944374	170.209	16.5815	12.7624	0.701611	3.49491	0.425086	0.365878	0.273559	10.8704	0.286451	3.19099	0.283421	0.566617	35.9065	0.32351	28.1266	0.264121	1.70024	7.07991	10.7689	0.662619	0.188442	99.6018	0.323162	2.97249	522.121	7.83058	167.837	2.13998	8.15751	0.234412	8.664	0.290836	2.81522	28.4989	0.626611	20.4927	1.62901	103.932	33.9816	63.6843	1684.04	129.033	53.8635	10.9811	20.8042	2.95747	77.86	118.882	6.00758	18.9804	1.29095	130.864	652.956	225.893	4.95993	7.74779	7.49793	0.137694	1.85437	0.475644	3.72127	0.234286	4.29531	0.452488	0.315443	0.248397	0.306059	0.313268	0.26906	0.212829	0.872511	1.49584	0.515921	0.386655	1.14598	0.256134	0.34043	0.267995	0.345487	0.594499	0.298235	0.204147	0.308319	0.167507	0.285289	0.534971	0.13047	2.39389	0.20403	1.62932	21.2176	0.30934	1.64527	25.2909	0.142645	1.21083	0.268728	0.339408	0.285289	0.37201	0.372303	0.363867	0.315413	0.832649	0.524505	1.26469	0.419744	0.427174	3.69213	0.310628	0.352905	0.84688
TKCS_061	T	M	PMT	61-65	23.41	ccRCC	pT3a	G3	NxM1	0.386943	0.755499	15.9115	18.5949	0.6098	0.701611	1.61468	1.80235	0.365878	0.273559	4.35937	5.60077	0.759718	1.09558	0.566617	10.6117	8.03396	7.31009	10.0113	1.58504	2.85017	4.141	0.662619	0.188442	3.07832	0.323162	3.17401	18.2025	33.274	4.51075	7.42354	0.789333	0.234412	0.50698	2.11378	0.139124	0.146787	0.626611	1.23353	1.13405	99.824	46.9029	69.6088	1397.73	85.6141	174.412	48.2408	102.62	23.833	183.813	133.057	51.4703	50.6468	15.4558	122.866	452.304	145.527	0.972878	46.8438	108.664	3.26488	8.60911	4.81266	3.16981	1.22706	0.655812	0.452488	0.315443	12.8248	5.08476	8.66209	1.79563	3.27022	1.84369	1.8698	0.515921	0.386655	21.1241	11.7271	22.9703	10.6733	5.51383	0.594499	0.298235	7.32919	10.0009	12.5226	6.92025	0.534971	0.13047	10.0215	0.506519	9.42283	64.0156	1.53929	49.3557	36.1125	17.1894	3.85313	0.268728	0.339408	0.285289	0.37201	0.372303	2.96693	2.82767	1.62154	0.85273	0.287694	0.419744	0.427174	0.238379	0.310628	0.352905	0.327548
TKCS_062	T	M	PMT	66-70	33.9	chRCC	pT2a	Gx	N0M0	0.386943	0.755499	0.29552	0.131436	0.6098	0.701611	0.191379	0.425086	0.365878	0.273559	0.0742439	0.286451	0.358893	0.283421	0.566617	0.475204	0.32351	0.140867	0.264121	0.27904	0.147855	0.254378	0.662619	0.188442	0.920041	0.323162	0.133887	0.470231	0.0968894	0.126372	0.202043	0.153514	0.234412	0.328151	0.290836	0.139124	0.146787	0.626611	1.23353	1.13405	4.83841	2.11034	43.1139	435.196	3.79701	265.664	1.09677	1424.96	208.099	824.762	6.43388	126.831	2.59583	118.136	216.067	125.301	207.132	0.22014	25.475	7.28717	0.137694	0.264004	14.7219	10.5566	0.234286	20.8596	0.452488	87.4826	185.352	13.9056	22.6467	0.26906	18.9931	0.872511	1.49584	6.70205	114.241	116.164	58.0294	17.2021	2.59128	0.345487	0.594499	26.131	18.6505	14.0364	1.34562	0.285289	0.534971	36.3242	41.0652	0.20403	36.4048	23.6117	0.30934	1.83643	1.11603	0.142645	0.0907286	0.268728	0.339408	0.285289	0.37201	0.372303	0.363867	0.315413	0.832649	0.524505	0.287694	0.419744	0.427174	0.238379	0.310628	0.352905	0.245246
TKCS_063	T	M	PMT	51-55	30.74	eosinophilic granular cell subform + ccRCC residuum	pT1b	G3	N0M0	0.386943	0.755499	7.39963	1.02215	0.6098	0.701611	0.191379	0.425086	0.365878	0.273559	0.0742439	0.286451	0.358893	0.283421	0.566617	8.44464	0.32351	0.825381	0.264121	0.27904	1.18379	0.254378	0.662619	0.188442	9.94749	0.323162	5.51558	39.0309	37.5239	5.45525	3.5281	0.153514	0.234412	0.328151	0.616158	0.139124	0.146787	0.626611	1.23353	1.13405	49.5174	12.7396	70.3508	1210.71	21.5397	85.654	1.09677	36.575	2.95747	113.276	81.0043	12.3426	9.21776	1.29095	154.782	550.019	82.3547	1.9246	6.49143	1.86002	0.137694	0.264004	0.475644	0.902155	0.234286	0.170454	0.452488	0.315443	0.248397	0.306059	0.313268	0.26906	0.212829	0.872511	1.49584	0.515921	0.386655	2.10132	2.12844	0.600894	0.267995	0.345487	0.594499	0.298235	0.204147	1.12332	0.167507	0.285289	0.534971	0.13047	9.96621	0.20403	9.04906	34.1156	0.30934	9.57095	15.3586	0.982566	0.548537	0.268728	0.339408	0.285289	0.37201	0.372303	0.363867	0.315413	0.832649	0.524505	2.10764	0.419744	0.427174	0.238379	0.310628	0.352905	0.245246
TKCS_064	T	M	PMT	66-70	25.35	ccRCC	pT3a	G4 (sarcomatoid)	NxM1	0.386943	0.755499	4.41256	0.164295	0.6098	0.701611	0.239223	0.425086	0.365878	0.273559	0.0742439	0.286451	0.358893	0.283421	0.566617	2.98383	0.32351	0.295379	0.264121	0.27904	0.147855	0.254378	0.662619	0.188442	9.33151	0.323162	0.133887	6.24271	0.0968894	0.914654	0.202043	0.153514	0.234412	0.328151	0.290836	0.139124	0.146787	0.626611	1.23353	1.13405	195.502	73.8386	144.924	1789.66	96.5661	129.961	30.0495	61.1719	14.4612	168.665	119.45	36.5062	35.057	18.7461	188.391	364.207	100.593	0.579071	5.34567	8.37676	0.364469	1.16033	0.475644	0.285684	0.234286	0.170454	0.452488	0.315443	0.248397	0.306059	0.313268	0.26906	0.212829	0.872511	1.49584	0.515921	0.386655	1.61892	1.12007	0.574909	0.267995	0.345487	0.594499	0.298235	0.255184	0.405205	0.167507	0.285289	0.534971	0.13047	4.73245	0.20403	2.25571	5.1042	0.30934	2.38773	1.4472	0.142645	0.0907286	0.268728	0.339408	0.285289	0.37201	0.372303	0.363867	0.315413	0.832649	0.524505	0.287694	0.419744	0.427174	0.238379	0.310628	0.352905	0.245246
