## Supplementary_Data_1-27 for "Altered plasma, urine, and tissue profiles of sulfatides and sphingomyelins in patients with renal cell carcinoma" (part 2 of 2)

### Sheet: S_Data_9 (continued)
Supplementary Data 9 Intensities of individual lipids normalized to IS and multiplied by 100 in tissue samples. Explanation of abbreviations is as follows: N - nonneoplastic tissue, T - tumor tissue, UNK - unknown, QC - quality control, M - males, F - females, ccRCC - clear cell renal cell carcinoma, papRCC - papillary renal cell carcinoma, chRCC - chromosome renall cell carcinoma, mcRCC -multilocular cystic renal cell carcinoma.
TKCS_065	T	M	PMT	46-50	30.09	ccRCC	pT2a	G3	N0M0	0.386943	0.755499	1.05983	0.131436	0.6098	0.701611	0.191379	0.425086	0.365878	0.273559	0.58918	0.286451	0.358893	0.283421	0.566617	5.02046	0.32351	0.3474	0.264121	0.27904	1.1129	0.254378	0.662619	0.188442	5.0642	0.323162	1.09376	4.2511	1.9332	0.157965	0.202043	0.153514	0.234412	0.328151	0.290836	0.139124	0.146787	0.626611	1.23353	1.13405	9.89006	2.63792	10.8568	232.539	9.15084	23.9696	3.57202	12.9664	2.95747	33.5337	13.7263	8.16626	3.24479	1.29095	33.3016	84.7384	16.1307	0.22014	7.72232	1.06437	0.172118	0.264004	0.742954	0.285684	0.234286	0.213067	0.452488	0.315443	1.5705	0.306059	0.623899	0.26906	0.212829	0.872511	1.49584	0.515921	0.386655	7.69683	0.538402	3.68913	0.267995	0.345487	0.594499	0.298235	2.19974	0.308319	1.01149	0.285289	0.534971	0.163088	11.0619	0.20403	2.16209	17.0647	0.30934	1.36823	4.99108	0.142645	0.0907286	0.268728	0.339408	0.285289	0.37201	0.372303	0.363867	0.315413	0.832649	0.524505	0.287694	0.419744	1.2616	2.08996	0.310628	0.771035	0.245246
TKCS_066	T	M	PMT	61-65	22.09	ccRCC	pT3a	G4	N0M1	0.386943	0.755499	49.4816	4.31281	0.6098	0.701611	22.5885	0.425086	0.365878	0.273559	39.7457	4.75325	0.358893	0.283421	0.566617	122.735	7.98962	10.0917	0.264121	0.27904	25.5703	2.3103	0.662619	0.188442	106.717	0.323162	38.0981	123.095	81.827	13.9662	5.93698	0.153514	0.234412	1.53287	1.56395	0.139124	0.146787	0.626611	1.23353	1.13405	91.6452	28.9921	142.058	1585.01	25.6523	141.088	1.09677	67.4715	2.95747	125.322	57.227	11.1718	2.59583	1.29095	132.5	485.048	92.7451	12.4419	62.3664	48.1082	0.137694	0.264004	17.5099	11.6248	0.234286	17.2299	0.452488	0.315443	26.5084	0.306059	3.92446	0.26906	0.212829	0.872511	1.49584	1.58195	0.386655	73.0381	27.9485	17.1967	0.267995	0.345487	0.594499	0.298235	22.7632	10.3752	5.39744	0.285289	0.534971	0.13047	144.08	0.20403	46.6011	204.137	0.30934	25.0965	49.583	1.65099	1.43972	0.268728	0.339408	0.285289	0.37201	0.372303	5.81095	0.315413	0.832649	0.524505	3.65421	0.419744	31.5337	30.9073	2.41518	15.2999	0.245246
TKCS_067	T	M	PMT	56-60	17.87	ccRCC	pT3a	G1-2	N0M0	0.386943	0.755499	46.302	0.131436	0.6098	0.701611	19.3778	0.425086	0.365878	0.273559	71.873	0.286451	5.05404	5.48032	0.566617	221.387	0.32351	45.8676	0.264121	0.27904	29.7349	16.2002	0.662619	0.188442	289.819	0.323162	9.55828	505.171	2.27561	73.3623	0.202043	0.153514	4.17487	5.82405	0.290836	2.58688	15.2848	0.626611	1.82032	1.13405	40.0993	2.11034	14.4194	976.834	32.5048	100.807	1.09677	104.429	2.95747	164.477	103.588	4.80606	13.7218	1.29095	211.599	639.448	166.632	0.22014	63.1719	49.2212	4.2998	6.23746	15.077	0.285684	3.71883	3.8782	0.452488	0.315443	40.0975	0.306059	25.009	0.26906	0.212829	0.872511	1.49584	7.38164	0.386655	103.178	0.256134	80.0985	0.267995	0.345487	0.594499	0.298235	15.3665	0.308319	14.5236	0.285289	0.534971	1.29544	206.098	0.20403	15.1542	452.489	0.30934	7.26032	196.777	0.142645	9.93278	0.268728	0.339408	0.285289	0.37201	0.372303	2.16684	0.315413	0.832649	0.524505	3.13099	0.419744	18.4393	31.5507	2.66142	15.4287	2.46981
TKCS_068	T	F	PMT	56-60	23.8	ccRCC	pT1a	G1	N0M0	0.386943	0.755499	5.71453	0.131436	0.6098	0.701611	0.191379	0.425086	0.365878	0.273559	10.489	0.286451	0.358893	0.283421	0.566617	54.0545	0.32351	4.35034	0.264121	0.27904	16.1441	0.254378	0.662619	0.188442	70.7492	0.323162	0.133887	68.9853	0.0968894	3.03341	0.202043	0.153514	1.13907	0.328151	0.290836	0.139124	0.146787	0.626611	1.23353	1.13405	35.2877	12.0016	25.9534	628.279	5.23508	71.4597	1.09677	57.2856	2.95747	120.885	41.2002	20.4799	6.75648	1.29095	141.335	255.298	36.2142	0.22014	16.2049	21.4542	0.137694	0.264004	0.475644	0.285684	0.234286	0.170454	0.452488	0.315443	9.22472	0.306059	1.26852	0.26906	0.212829	0.872511	1.49584	0.515921	2.42183	43.7124	0.256134	13.5268	0.267995	0.345487	0.594499	0.298235	16.3889	0.308319	1.84931	0.285289	0.534971	9.30074	82.0223	0.20403	19.1417	72.229	0.30934	1.72991	18.5154	0.142645	0.0907286	0.268728	0.339408	1.7642	0.37201	0.372303	0.363867	0.315413	0.832649	0.524505	0.287694	0.419744	8.84747	15.4048	0.310628	7.56907	0.245246
TKCS_069	T	M	PMT	56-60	54.54	ccRCC	pT3a	G2	N0M0	0.386943	0.755499	8.00039	0.131436	0.6098	0.701611	0.191379	0.425086	0.365878	0.273559	3.99253	0.286451	0.358893	0.283421	0.566617	48.5722	0.32351	1.44337	0.264121	0.27904	2.68823	0.254378	0.662619	0.188442	47.523	0.323162	1.97142	37.9196	2.35843	0.126372	0.202043	0.153514	0.234412	0.328151	0.290836	0.139124	0.146787	0.626611	1.23353	1.13405	20.8966	2.11034	35.4333	950.848	3.79701	79.9532	1.09677	56.1413	2.95747	141.095	25.4182	4.80606	2.59583	1.29095	131.194	311.416	38.2656	0.22014	49.8395	8.76115	0.137694	0.264004	0.475644	0.285684	0.234286	0.170454	0.452488	0.315443	9.92135	0.306059	0.313268	0.26906	0.212829	0.872511	1.49584	0.515921	0.386655	67.4125	0.256134	12.858	0.267995	0.345487	0.594499	0.298235	7.42326	0.308319	0.167507	0.285289	0.534971	2.16108	89.3196	0.20403	18.0784	84.8357	0.30934	0.609451	14.8188	0.142645	0.0907286	0.268728	0.339408	0.285289	0.37201	0.372303	0.363867	0.315413	0.832649	0.524505	1.33216	0.419744	12.4651	21.0906	0.310628	8.05171	0.245246
TKCS_072	T	F	PMT	56-60	24.03	chRCC	pT2b	G3-4	N0M0	0.386943	0.755499	0.29552	0.131436	0.6098	0.701611	0.191379	0.425086	0.365878	0.273559	0.0742439	0.286451	0.358893	0.283421	0.566617	0.475204	0.32351	0.140867	0.264121	0.27904	0.147855	0.254378	0.662619	0.188442	0.920041	0.323162	0.133887	0.470231	0.0968894	0.126372	0.202043	0.153514	0.234412	0.328151	0.290836	0.139124	0.146787	0.626611	1.23353	1.13405	35.7001	2.11034	28.4967	790.229	3.79701	180.795	1.09677	786.368	59.2522	645.46	93.3903	53.1226	2.59583	1.29095	146.532	179.82	21.0037	2.06424	1.20785	1.26047	0.137694	0.264004	0.475644	2.14046	0.234286	8.21724	0.452488	0.315443	2.9862	0.306059	0.313268	0.26906	0.212829	0.872511	1.49584	0.515921	0.386655	4.37909	0.256134	0.34043	0.267995	0.345487	0.594499	0.298235	0.204147	0.308319	0.167507	0.285289	0.534971	1.54933	1.91512	0.20403	23.6154	2.45175	0.30934	0.609451	1.11603	0.142645	0.0907286	0.268728	0.339408	0.285289	0.37201	0.372303	0.363867	0.315413	0.832649	0.524505	1.88398	0.419744	16.8812	16.936	0.310628	2.6424	0.245246
TKCS_073	T	M	PMT	66-70	29.64	papRCC	pT2a	Gx	N0M0	0.386943	0.755499	0.29552	0.131436	0.6098	0.701611	0.191379	0.425086	0.365878	0.273559	0.0742439	0.286451	0.358893	0.283421	0.566617	5.35312	0.32351	0.140867	0.264121	0.27904	0.147855	0.254378	0.662619	9.35305	15.6131	0.323162	7.63444	10.5196	0.0968894	0.126372	0.202043	0.153514	0.234412	0.328151	0.290836	0.139124	0.146787	0.626611	1.23353	1.13405	4.83841	2.11034	2.28042	902.473	3.79701	12.1297	1.09677	70.7758	2.95747	272.769	169.558	4.80606	2.59583	1.29095	259.294	566.692	85.9257	22.0052	1.20785	6.13499	0.137694	0.264004	0.475644	13.1024	0.234286	30.9279	0.452488	0.315443	0.248397	0.306059	0.313268	0.26906	0.212829	0.872511	1.49584	0.515921	2.07013	1.14598	8.798	2.95317	11.5274	0.345487	0.594499	0.298235	0.204147	0.308319	0.167507	1.71633	0.534971	7.61742	5.33212	0.20403	64.9694	12.9677	0.30934	30.1682	1.11603	0.142645	0.0907286	0.268728	0.339408	0.285289	0.37201	0.372303	0.363867	0.315413	0.832649	0.524505	0.287694	0.419744	53.8067	57.9662	0.310628	22.3525	0.245246
TKCS_074	T	M	PMT	71-75	21.72	ccRCC	pT3a	G3	N1M0	1.58984	0.755499	242.975	0.818881	0.6098	1.28566	60.0524	0.425086	1.05851	0.273559	13.8524	0.286451	0.358893	0.283421	0.566617	73.9286	0.32351	18.2064	0.264121	1.05417	14.1433	6.26631	0.662619	0.188442	171.052	0.323162	7.40284	767.994	3.01814	56.5486	0.202043	0.153514	0.234412	4.70803	0.290836	0.139124	9.59641	0.626611	2.47679	1.13405	76.364	20.7053	119.704	1812.71	8.65548	88.3703	1.09677	21.7919	2.95747	88.1636	105.944	4.80606	2.59583	1.29095	112.363	545.57	80.4036	6.30212	1.50981	0.714231	0.137694	0.264004	0.475644	3.73826	0.234286	8.332	0.452488	0.315443	0.248397	0.306059	0.313268	0.26906	0.212829	0.872511	1.49584	0.515921	0.386655	1.14598	0.256134	0.34043	0.267995	0.345487	0.594499	0.298235	0.204147	0.308319	0.167507	0.285289	0.534971	0.13047	1.91512	0.20403	4.87496	3.06468	0.30934	0.609451	1.39504	0.142645	0.0907286	0.268728	0.339408	0.285289	0.37201	0.372303	0.363867	0.315413	0.832649	0.524505	6.95488	0.419744	3.61447	13.5232	0.310628	1.78017	0.245246
TKCS_075	T	M	PMT	76-80	26.23	ccRCC	pT2a	G3	N0M0	0.386943	0.755499	3.31066	0.131436	0.6098	0.701611	0.191379	0.425086	0.365878	0.273559	8.87945	0.286451	0.358893	0.283421	0.566617	119.183	0.32351	5.38673	0.264121	0.27904	24.012	0.254378	0.662619	0.188442	177.65	0.323162	10.1587	45.2161	2.33489	0.126372	0.202043	0.153514	2.8839	0.328151	0.290836	2.83518	0.146787	0.626611	1.23353	1.13405	4.83841	2.11034	2.28042	791.663	3.79701	43.4918	1.09677	147.418	2.95747	461.49	55.1701	54.3455	2.59583	1.29095	388.649	340.984	12.5405	0.22014	30.7759	0.714231	1.53572	0.264004	0.475644	0.285684	0.234286	2.62885	0.452488	0.315443	15.2157	0.306059	2.40778	0.26906	0.212829	0.872511	1.49584	1.25747	0.386655	128.709	0.256134	36.1603	0.267995	0.345487	0.594499	0.298235	29.1787	0.308319	4.86441	0.285289	0.534971	2.61714	300.14	1.66218	46.306	138.231	0.30934	0.609451	19.9201	0.142645	0.0907286	0.268728	0.339408	3.67136	0.37201	0.372303	0.363867	0.315413	0.832649	0.524505	0.287694	0.419744	44.7961	75.5374	0.310628	34.6229	0.245246
TKCS_076	T	M	PMT	61-65	27.64	ccRCC	pT3a	G3	N0M0	0.386943	0.755499	29.0967	0.131436	0.6098	0.701611	4.7333	0.425086	0.365878	0.273559	44.4209	13.5505	0.358893	0.283421	0.566617	275.412	54.1532	11.3867	0.264121	0.27904	74.7871	0.254378	0.662619	0.188442	293.339	0.323162	163.011	113.959	141.871	0.126372	3.42903	0.153514	7.63819	0.328151	0.290836	2.91791	0.146787	0.626611	1.23353	1.13405	4.83841	2.11034	2.28042	1227.11	3.79701	147.881	1.09677	241.653	2.95747	537.308	67.6712	113.438	2.59583	1.29095	573.056	668.142	29.2826	5.57575	135.726	0.714231	3.6177	0.264004	17.0417	0.285684	0.234286	5.52178	0.452488	0.315443	73.9658	0.306059	20.8093	0.26906	0.212829	0.872511	1.49584	4.72014	0.386655	326.853	3.75478	93.315	0.267995	0.345487	0.594499	0.298235	119.814	0.308319	28.5935	0.285289	0.534971	8.59755	668.291	0.20403	120.758	449.722	0.30934	18.6035	75.5236	0.142645	0.0907286	0.268728	0.339408	20.2417	0.37201	0.372303	9.07973	0.315413	0.832649	0.524505	0.287694	0.419744	97.4797	224.778	0.310628	112.672	0.245246
TKCS_077	T	M	PMT	66-70	25.15	ccRCC	pT1b	G2	N0M0	0.386943	0.755499	105.153	6.7663	0.6098	0.701611	46.856	0.425086	0.869716	4.61413	177.326	0.286451	11.9902	21.0284	4.34252	725.703	5.01268	70.9525	0.264121	4.69341	102.318	21.7583	0.662619	3.66149	490.89	0.323162	21.9727	855.164	21.238	64.7622	0.202043	0.988677	11.3284	10.0483	0.290836	2.67541	8.10815	0.626611	1.23353	1.13405	20.3449	2.11034	38.6741	953.042	3.79701	105.215	1.09677	67.4986	2.95747	157.297	29.3564	4.80606	2.59583	1.29095	131.895	379.9	78.5555	2.27479	32.6728	25.4086	0.137694	0.264004	5.7285	1.62769	0.234286	9.16315	0.452488	0.315443	25.3631	1.05949	6.64821	0.26906	1.01409	0.872511	1.49584	0.515921	0.386655	84.2011	19.4159	26.6731	0.267995	0.345487	0.594499	0.298235	14.7649	3.74184	4.08055	0.285289	0.534971	0.13047	75.0812	1.39732	27.1203	135.102	0.30934	7.80226	34.4408	0.142645	0.0907286	0.268728	0.339408	0.285289	0.37201	0.372303	0.363867	0.315413	0.832649	0.524505	3.6057	0.419744	25.3147	27.7118	0.310628	17.8401	0.245246
TKCS_144	T	M	MT	46-50	33.77	ccRCC	pT3a	G2	N0M0	0.386943	0.755499	24.6235	0.131436	0.6098	0.701611	1.13055	0.425086	0.365878	0.273559	14.9374	0.286451	0.358893	0.283421	0.566617	127.071	7.47181	11.6027	0.264121	0.27904	17.1533	0.254378	0.662619	0.188442	146.66	0.323162	28.1534	105.727	41.8222	6.80954	1.27463	0.153514	1.01655	0.328151	0.290836	0.929115	0.146787	0.626611	1.23353	1.13405	18.0306	2.11034	10.4592	767.694	14.1623	37.6954	1.09677	46.8095	2.95747	157.854	37.9265	7.89112	2.59583	1.29095	174.317	331.697	32.9628	3.00031	89.4487	25.0093	7.04839	0.264004	3.45671	4.40742	0.234286	3.4189	0.452488	0.315443	19.6958	0.306059	8.31593	0.26906	0.212829	0.872511	1.49584	3.83901	1.32314	128.991	2.66587	57.8894	0.267995	0.345487	0.594499	0.298235	19.7934	0.308319	8.04816	0.285289	0.534971	0.13047	194.114	0.20403	60.117	246.664	0.30934	8.58431	70.963	0.142645	0.0907286	0.268728	0.339408	0.285289	0.37201	0.372303	0.363867	0.315413	0.832649	0.524505	0.287694	0.419744	33.8687	60.039	0.310628	33.2571	0.245246
TKCS_078	T	M	PMT	51-55	28.53	ccRCC	pT3a	G4 (sarcomatoid)	N2M0	0.386943	0.755499	7.85176	0.131436	0.6098	0.701611	0.191379	0.425086	0.365878	0.273559	0.0742439	0.286451	0.358893	0.283421	0.566617	1.26971	0.32351	0.140867	0.264121	0.27904	0.147855	0.254378	0.662619	0.188442	5.06637	0.323162	0.133887	4.90651	0.0968894	0.646718	0.202043	0.153514	0.234412	0.328151	0.290836	0.139124	0.146787	0.626611	1.23353	1.13405	54.4461	20.1104	86.1827	1045.62	39.2006	54.7791	11.6233	29.3882	5.51118	70.9875	39.9989	13.9414	11.6793	2.15884	107	190.612	60.2502	0.22014	12.1549	5.59759	0.561048	0.446677	0.475644	0.285684	0.234286	0.170454	0.452488	0.315443	0.248397	0.306059	0.313268	0.26906	0.212829	0.872511	1.49584	0.515921	0.386655	2.016	0.320168	0.425537	0.267995	0.345487	0.594499	0.298235	0.204147	0.308319	0.167507	0.285289	0.534971	0.13047	5.33215	0.20403	1.29217	5.43377	0.30934	0.970569	2.38463	0.142645	0.0907286	0.268728	0.339408	0.285289	0.37201	0.372303	0.363867	0.315413	0.832649	0.524505	0.287694	0.419744	0.427174	1.86679	0.310628	0.352905	0.245246

### Sheet: S_Data_10
Supplementary Data 10. Results of the statistical calculations for individual lipids in plasma (relative concentrations). Comparison of RCC patients (T) and controls (N) using the Mann–Whitney U test.
No.	Lipid species	group 1	group 2	n1	n2	median N	IQR N	median T	IQR T	log2(FC) T/N	Robust FC (Hodges-Lehman)	Significance log2(FC)	W-Mann-Whitney	p.val	FDR	Significance p.val	effect size [rank-biserial correlation]	Low 95% CI	Upper 95% CI	Effect size significance	Overall significance				Overall significance
1	SHexCer 34:1;O2	N	T	207	143	16.928	3.804	16.634	5.559	-0.0252764	0.0013463		14756	0.962	0.962		-0.00301	-0.125	0.133				FDR significance
2	SHexCer 34:1;O3	N	T	207	143	31.459	4.23	31.857	6.915	0.0181376	0.0216063		13821	0.293	0.345321		-0.0662	-0.199	0.0736				0.05-0.01	*	-
3	SHexCer 40:1;O2	N	T	207	143	3.236	1.161	2.431	1.433	-0.412662	-0.333521	*	19995	2.38e-08	5.61e-08	****	0.351	0.226	0.475		**		0.01-0.001	**	*
4	SHexCer 40:1;O3	N	T	207	143	7.788	1.613	6.919	2.541	-0.170689	-0.225315		20754	1.58e-10	6.5175e-10	****	0.402	0.285	0.521		*		0.001-0.0001	***
5	SHexCer 40:2;O3	N	T	207	143	1.586	0.769	1.484	0.769	-0.0959017	-0.0399828		15395	0.523	0.556742		0.0402	-0.0867	0.16				0.0001 and lower	****
6	SHexCer 41:1;O3	N	T	207	143	5.741	1.456	4.108	2.019	-0.482866	-0.49144	*	23920	1.12e-22	1.848e-21	****	0.616	0.52	0.704	*	***
7	SHexCer 42:1;O2	N	T	207	143	2.273	0.932	2.242	1.384	-0.0198114	-0.0614159		15660	0.356	0.405103		0.0581	-0.0721	0.183
8	SHexCer 42:1;O3	N	T	207	143	9.624	1.594	8.788	2.949	-0.131102	-0.124191		18802	1.71e-05	2.97e-05	****	0.27	0.143	0.393		*		Effect size significance
9	SHexCer 42:2;O2	N	T	207	143	5.482	1.823	6.32	2.807	0.205222	0.250543		10089	4.13e-07	8.51812e-07	****	-0.318	-0.433	-0.195		*
10	SHexCer 42:2;O3	N	T	207	143	12.298	2.102	13.204	3.44	0.102551	0.0861549		11964	0.00231	0.00331435	**	-0.192	-0.311	-0.0718		*		±0.0-0.2	No effect	-
11	SHexCer 42:3;O2	N	T	207	143	1.525	0.99	1.913	1.726	0.327028	0.464244	*	9916	1.53e-07	3.366e-07	****	-0.33	-0.44	-0.218		**		±0.2-0.5	Small
12	SHexCer 42:3;O3	N	T	207	143	1.206	0.699	1.406	0.899	0.221367	0.27195		11206	0.000112	0.0001848	***	-0.243	-0.364	-0.12		*		±0.5-0.8	Medium	*
13	SM 32:1;O2	N	T	207	143	2.238	0.567	1.826	0.608	-0.293523	-0.308059	*	22378	3.86e-16	3.1845e-15	****	0.512	0.397	0.608	*	***		±0.8-1	Large	**
14	SM 33:1;O2	N	T	207	143	1.442	0.362	1.118	0.434	-0.367151	-0.327142	*	22319	6.5e-16	4.29e-15	****	0.508	0.405	0.609	*	***
15	SM 34:0;O2	N	T	207	143	1.295	0.275	1.233	0.287	-0.0707793	-0.0779908		17370	0.00576	0.0076032	**	0.174	0.0489	0.294		*
16	SM 34:1;O2	N	T	207	143	33.82	3.884	35.728	4.152	0.0791785	0.0716181		10139	5.47e-07	1.06182e-06	****	-0.315	-0.433	-0.199		*		Fold change
17	SM 34:2;O2	N	T	207	143	2.81	0.638	2.845	0.714	0.0178585	0.0403276		13556	0.181	0.221222		-0.0841	-0.208	0.0364				log2(FC) < -0.3 or log2(FC) > 0.3		*
18	SM 35:1;O2	N	T	207	143	1.252	0.27	1.125	0.232	-0.15431	-0.154542		20116	1.12e-08	2.84308e-08	****	0.359	0.24	0.482		*
19	SM 36:0;O2	N	T	207	143	0.217	0.159	0.211	0.221	-0.040452	0.0192603		14630	0.855	0.881719		-0.0115	-0.137	0.122
20	SM 36:1;O2	N	T	207	143	6.053	1.246	6.388	1.609	0.077714	0.0813329		12167	0.00466	0.0064075	**	-0.178	-0.304	-0.0487		*		Total significance:		*	Small
21	SM 36:2;O2	N	T	207	143	1.88	0.568	1.947	0.716	0.0505202	0.072838		13241	0.0938	0.119054		-0.105	-0.229	0.0239						**	Medium
22	SM 37:1;O2	N	T	207	143	0.749	0.179	0.653	0.174	-0.197883	-0.19524		20182	7.34e-09	2.0185e-08	****	0.364	0.248	0.473		*				***	Large
23	SM 38:1;O2	N	T	207	143	4.157	0.815	3.766	0.608	-0.14251	-0.142385		20497	9.27e-10	3.399e-09	****	0.385	0.275	0.489		*				****	Very large
24	SM 38:2;O2	N	T	207	143	1.34	0.368	1.315	0.376	-0.0271702	-0.026729		15516	0.442	0.4862		0.0483	-0.0773	0.168
25	SM 39:1;O2	N	T	207	143	1.35	0.345	0.947	0.364	-0.511523	-0.520167	*	24561	9.71e-26	3.2043e-24	****	0.659	0.572	0.739	*	***
26	SM 40:1;O2	N	T	207	143	7.737	1.343	7.132	1.678	-0.117468	-0.150014		20315	3.11e-09	1.0263e-08	****	0.373	0.252	0.486		*
27	SM 40:2;O2	N	T	207	143	4.557	0.732	4.065	0.819	-0.164829	-0.13533		20274	4.06e-09	1.218e-08	****	0.37	0.26	0.483		*
28	SM 41:1;O2	N	T	207	143	3.257	0.643	2.623	0.707	-0.312326	-0.303571	*	23608	2.94e-21	3.234e-20	****	0.595	0.489	0.681	*	***
29	SM 41:2;O2	N	T	207	143	2.151	0.415	1.818	0.467	-0.242655	-0.224602		21475	7.36e-13	3.46971e-12	****	0.451	0.339	0.555		*
30	SM 42:1;O2	N	T	207	143	4.914	1.013	4.495	1.284	-0.128577	-0.139915		18923	9.43e-06	1.72883e-05	****	0.279	0.151	0.394		*
31	SM 42:2;O2	N	T	207	143	13.245	2.285	14.966	2.575	0.176241	0.17662		7753	3.64e-14	2.002e-13	****	-0.476	-0.585	-0.36		*
32	SM 42:3;O2	N	T	207	143	4.579	1.159	4.904	1.297	0.0989264	0.103594		11735	0.000988	0.001482	**	-0.207	-0.328	-0.0945		*
33	SM 43:2;O2	N	T	207	143	0.588	0.259	0.499	0.314	-0.236776	-0.206545		17908	0.000841	0.00132157	**	0.21	0.0882	0.331		*

### Sheet: S_Data_11
Supplementary Data 11. Results of the statistical calculations for individual lipids in plasma (molar concentrations). Comparison of RCC patients (T) and controls (N) using the Mann–Whitney U test.
No.	Lipid species	group 1	group 2	n1	n2	median N	IQR N	median T	IQR T	log2(FC) T/N	FC significance	W-Mann-Whitney	p.val	p.adj (FDR)	FDR significance	effect size [rank-biserial correlation]	CI-95%	Effect size significance	Overall significance					Overall significance
1	SHexCer 34:1;O2	N	T	207	143	0.247	0.13	0.145	0.139	-0.768458	*	22674.5	2.64e-17	5.61e-17	*	0.532	[0.43; 0.63]	*	***			FDR significance
2	SHexCer 34:1;O3	N	T	207	143	0.471	0.232	0.248	0.243	-0.925387	*	22790	9.03e-18	2.0468e-17	*	0.54	[0.43; 0.65]	*	***			0.05-0.01	*	-
3	SHexCer 34:2;O3	N	T	207	143	0.04	0.029	0.016	0.032	-1.32193	*	22124	3.45e-15	6.17368e-15	*	0.495	[0.38; 0.60]	*	***			0.01-0.001	**	*
4	SHexCer 40:1;O2	N	T	207	143	0.049	0.03	0.017	0.039	-1.52725	*	22299.5	7.44e-16	1.40533e-15	*	0.507	[0.38; 0.61]	*	***			0.001-0.0001	***
5	SHexCer 40:1;O3	N	T	207	143	0.118	0.064	0.054	0.072	-1.12776	*	22969	1.66e-18	4.34154e-18	*	0.552	[0.44; 0.66]	*	***			0.0001 and lower	****
6	SHexCer 41:1;O3	N	T	207	143	0.087	0.05	0.031	0.05	-1.48875	*	23700	1.13e-21	7.684e-21	*	0.601	[0.49; 0.70]	*	***
7	SHexCer 42:1;O2	N	T	207	143	0.036	0.027	0.015	0.032	-1.26303	*	20940	3.96e-11	5.17846e-11	*	0.415	[0.29; 0.54]		**
8	SHexCer 42:1;O3	N	T	207	143	0.144	0.074	0.07	0.084	-1.04064	*	22858	4.77e-18	1.15843e-17	*	0.544	[0.43; 0.66]	*	***			Effect size significance
9	SHexCer 42:2;O2	N	T	207	143	0.082	0.054	0.056	0.071	-0.550197	*	19234.5	1.89e-06	2.00812e-06	*	0.3	[0.17; 0.42]		**
10	SHexCer 42:2;O3	N	T	207	143	0.188	0.091	0.111	0.106	-0.760173	*	21556.5	3.87e-13	5.2632e-13	*	0.456	[0.34; 0.58]		**			±0.0-0.2	No effect	-
11	SHexCer 42:3;O2	N	T	207	143	0.02	0.024	0.014	0.028	-0.514573	*	17573.5	0.00283	0.00283	*	0.187	[0.07; 0.31]		**			±0.2-0.5	Small
12	SM 32:1;O2	N	T	207	143	14.935	6.286	7.05	6.369	-1.083	*	24818	5.03e-27	8.551e-26	*	0.677	[0.59; 0.76]	*	***			±0.5-0.8	Medium	*
13	SM 33:1;O2	N	T	207	143	9.366	4.591	4.708	4.083	-0.992319	*	24453	3.29e-25	2.7965e-24	*	0.652	[0.56; 0.74]	*	***			±0.8-1	Large	**
14	SM 34:0;O2	N	T	207	143	9.047	4.014	5.055	4.229	-0.839728	*	22652	3.24e-17	6.48e-17	*	0.53	[0.42; 0.64]	*	***
15	SM 34:1;O2	N	T	207	143	227.968	97.071	147.919	115.357	-0.624024	*	22039	7.33e-15	1.2461e-14	*	0.489	[0.38; 0.60]		**
16	SM 34:2;O2	N	T	207	143	18.633	10.172	10.988	9.663	-0.761931	*	21614	2.45e-13	3.51333e-13	*	0.46	[0.34; 0.57]		**			Fold change
17	SM 35:1;O2	N	T	207	143	8.355	3.719	4.747	3.914	-0.815624	*	23299.5	6.65e-20	2.05545e-19	*	0.574	[0.47; 0.67]	*	***			log2(FC) < -0.3 or log2(FC) > 0.3		*
18	SM 36:0;O2	N	T	207	143	1.427	1.482	0.862	1.143	-0.727226	*	19106	3.67e-06	3.78121e-06	*	0.291	[0.17; 0.42]		**
19	SM 36:1;O2	N	T	207	143	40.09	16.549	26.833	22.135	-0.579234	*	21639	2e-13	3.09091e-13	*	0.462	[0.35; 0.58]		**
20	SM 36:2;O2	N	T	207	143	12.365	7.506	7.61	6.797	-0.700294	*	20492	9.59e-10	1.12434e-09	*	0.385	[0.27; 0.50]		**			Total significance:		*	Small
21	SM 37:1;O2	N	T	207	143	4.904	2.431	2.713	2.226	-0.85407	*	23373.5	3.18e-20	1.0812e-19	*	0.579	[0.48; 0.68]	*	***					**	Medium
22	SM 38:1;O2	N	T	207	143	27.673	11.226	14.332	12.294	-0.949239	*	23634	2.25e-21	1.275e-20	*	0.597	[0.50; 0.70]	*	***					***	Large
23	SM 38:2;O2	N	T	207	143	8.963	4.748	5.149	4.773	-0.799689	*	21870	3.03e-14	4.90571e-14	*	0.478	[0.36; 0.59]		**					****	Very large
24	SM 39:1;O2	N	T	207	143	8.883	4.327	3.564	4.071	-1.31755	*	25071	2.53e-28	8.602e-27	*	0.694	[0.59; 0.78]	*	***
25	SM 40:1;O2	N	T	207	143	53.29	24.033	27.52	23.262	-0.953384	*	23520	7.24e-21	3.51657e-20	*	0.589	[0.48; 0.69]	*	***
26	SM 40:2;O2	N	T	207	143	29.499	15.499	15.296	14.515	-0.947512	*	23052	7.5e-19	2.125e-18	*	0.558	[0.45; 0.67]	*	***
27	SM 40:3;O2	N	T	207	143	1.423	1.635	0.681	1.119	-1.06321	*	20221	5.14e-09	5.82533e-09	*	0.366	[0.25; 0.47]		**
28	SM 41:1;O2	N	T	207	143	21.502	10.543	9.745	8.847	-1.14174	*	24474	2.6e-25	2.7965e-24	*	0.654	[0.55; 0.75]	*	***
29	SM 41:2;O2	N	T	207	143	13.594	7.449	6.874	6.853	-0.983748	*	23495	9.33e-21	3.96525e-20	*	0.587	[0.49; 0.69]	*	***
30	SM 41:3;O2	N	T	207	143	1.709	1.517	1.021	1.285	-0.74317	*	20213.5	5.87e-09	6.43806e-09	*	0.366	[0.25; 0.48]		**
31	SM 42:1;O2	N	T	207	143	33.847	15.298	16.853	16.233	-1.00602	*	23392	2.64e-20	9.97333e-20	*	0.58	[0.47; 0.68]	*	***
32	SM 42:2;O2	N	T	207	143	86.422	41.403	58.727	49.528	-0.557375	*	20700	2.3e-10	2.79286e-10	*	0.399	[0.28; 0.52]		**
33	SM 42:3;O2	N	T	207	143	29.904	16.87	18.777	17.662	-0.671372	*	20707	2.19e-10	2.75778e-10	*	0.399	[0.28; 0.51]		**
34	SM 43:2;O2	N	T	207	143	3.822	2.519	1.973	2.356	-0.953937	*	21612	2.48e-13	3.51333e-13	*	0.46	[0.35; 0.57]		**
35	SHexCer 34:0;O3																		down regulation
36	SHexCer 34:2;O2																		down regulation
37	SHexCer 40:2;O2																		down regulation
38	SHexCer 40:2;O3																		down regulation
39	SHexCer 41:1;O2																		down regulation
40	SHexCer 41:2;O3																		down regulation
41	SHexCer 42:1;O4																		down regulation
42	SHexCer 42:3;O3																		down regulation
43	SM 43:1;O2																		down regulation

### Sheet: S_Data_12
Supplementary Data 12. Results of the statistical calculations - present/absent approach in plasma (Fisher’s exact test).
SM 43:1;O2	N	T		SHexCer 34:2;O2	N	T		SHexCer 34:0;O3	N	T
Present	156	50		Present	136	56		Present	193	72
Absent	51	93		Absent	71	87		Absent	14	71
p-value Fisher's exact test	5.1e-14			p-value Fisher's exact test	1.3e-06			p-value Fisher's exact test	<2.2E-16
Odds ratio; 95% CI	5.7	3.5-9.3		Odds ratio; 95% CI	3	1.9-4.7		Odds ratio; 95% CI	13.5	7.0-27.6
FDR	2.2e-13			FDR	2.4e-06			FDR	1.4e-15
SHexCer 36:1;O2	N	T		SHexCer 40:2;O2	N	T		SHexCer 41:2;O2	N	T
Present	31	9		Present	166	69		Present	36	13
Absent	176	134		Absent	41	74		Absent	171	130
p-value Fisher's exact test	0.01587			p-value Fisher's exact test	5.4e-10			p-value Fisher's exact test	0.02895
Odds ratio; 95% CI	2.6	1.2-6.5		Odds ratio; 95% CI	4.3	2.6-7.2		Odds ratio; 95% CI	2.1	1.0-4.5
FDR	0.023			FDR	1.4e-09			FDR	0.038
SHexCer 41:1;O2	N	T		SHexCer 40:0;O3	N	T		SHexCer 41:2;O3	N	T
Present	164	44		Present	22	7		Present	141	45
Absent	43	99		Absent	185	136		Absent	66	98
p-value Fisher's exact test	<2.2E-16			p-value Fisher's exact test	0.0747			p-value Fisher's exact test	1.7e-11
Odds ratio; 95% CI	8.5	5.1-14.4		Odds ratio; 95% CI	2.3	0.9-6.6		Odds ratio; 95% CI	4.6	2.9-7.6
FDR	1.4e-15			FDR	0.075			FDR	5.5e-11
SHexCer 40:0;O4	N	T		SHexCer 42:2;O4	N	T		SHexCer 42:0;O4	N	T
Present	24	8		Present	23	7		Present	45	14
Absent	183	135		Absent	184	136		Absent	162	129
p-value Fisher's exact test	0.06083			p-value Fisher's exact test	0.05134			p-value Fisher's exact test	0.00352
Odds ratio; 95% CI	2.2	0.9-5.9		Odds ratio; 95% CI	2.4	1.0-6.9		Odds ratio; 95% CI	2.6	1.3-5.3
FDR	0.066			FDR	0.06			FDR	0.0057
SHex2Cer 42:2;O2	N	T
Present	2	24
Absent	205	119
p-value Fisher's exact test	1.9e-08
Odds ratio; 95% CI	0.05	0.005-0.2
FDR	4.1e-08

### Sheet: S_Data_13
Supplementary Data 13. Results of the statistical calculations for individual lipids in urine (relative concentration). Comparison of RCC patients (T) and controls (N) using the Mann–Whitney U test.
No.	Lipid species	group 1	group 2	n1	n2	median N	IQR N	median T	IQR T	log2(FC) T/N	Robust FC (Hodges-Lehman)	Significance log2(FC)	W-Mann-Whitney	p.val	FDR	Significance p.val	effect size [rank-biserial correlation]	Low 95% CI	Upper 95% CI	Effect size significance	Overall significance				Overall significance
1	SHex2Cer 34:1;O2	N	T	67	76	1.052	0.738	1.458	1.428	0.470856	0.541592	*	1738	0.00109	0.002398	**	-0.317	-0.49	-0.133		**		FDR significance
2	SHex2Cer 40:1;O2	N	T	67	76	1.494	0.941	2.285	2.025	0.613014	0.677321	*	1433	6.78e-06	3.729e-05	****	-0.437	-0.59	-0.268		**		0.05-0.01	*	-
3	SHex2Cer 42:1;O2	N	T	67	76	1.471	1.128	2.714	2.708	0.883623	0.815628	*	1331	8.96e-07	5.9136e-06	****	-0.477	-0.647	-0.305		**		0.01-0.001	**	*
4	SHex2Cer 42:2;O2	N	T	67	76	1.379	1.225	2.881	2.53	1.06295	0.942681	*	1269	2.42e-07	2.64e-06	****	-0.502	-0.658	-0.323	*	***		0.001-0.0001	***
5	SHexCer 34:1;O2	N	T	67	76	3.63	1.542	3.409	1.776	-0.0906209	-0.0479615		2655	0.661	0.661		0.0428	-0.144	0.244				0.0001 and lower	****
6	SHexCer 34:1;O3	N	T	67	76	2.252	1.091	1.68	1.248	-0.422746	-0.328052	*	3222	0.00628	0.010362	*	0.266	0.0815	0.444		*
7	SHexCer 40:0;O3	N	T	67	76	4.088	0.691	3.616	1.205	-0.177001	-0.185865		3371	0.000852	0.00200829	**	0.324	0.138	0.484		*
8	SHexCer 40:0;O4	N	T	67	76	4.434	1.276	3.556	1.338	-0.318353	-0.345885	*	3810	3.2e-07	2.64e-06	****	0.496	0.346	0.661	*	***		Effect size significance
9	SHexCer 40:1;O2	N	T	67	76	6.856	1.272	6.467	1.216	-0.0842705	-0.0817142		3101	0.0249	0.03735	*	0.218	0.0323	0.391
10	SHexCer 40:1;O3	N	T	67	76	7.274	1.427	6.344	1.25	-0.197356	-0.220393		3917	2.95e-08	9.735e-07	****	0.538	0.378	0.682	*	**		±0.0-0.2	No effect	-
11	SHexCer 40:2;O2	N	T	67	76	0.961	0.504	1.023	0.477	0.0901978	0.0470132		2419	0.609	0.639375		-0.0499	-0.233	0.14				±0.2-0.5	Small
12	SHexCer 41:0;O3	N	T	67	76	2.652	0.648	2.284	0.759	-0.215518	-0.197596		3397	0.00058	0.001595	**	0.334	0.142	0.516		*		±0.5-0.8	Medium	*
13	SHexCer 41:0;O4	N	T	67	76	4.879	1.207	4.144	1.134	-0.235561	-0.247492		3648	8.35e-06	3.93643e-05	****	0.433	0.245	0.598		*		±0.8-1	Large	**
14	SHexCer 41:1;O2	N	T	67	76	3.493	0.686	3.371	1.067	-0.05129	-0.0930384		2994	0.0702	0.092664		0.176	-0.00674	0.356
15	SHexCer 41:1;O3	N	T	67	76	8.153	1.112	6.994	1.701	-0.221213	-0.208334		3876	7.51e-08	1.23915e-06	****	0.522	0.355	0.679	*	**
16	SHexCer 42:0;O3	N	T	67	76	3.478	0.937	3.504	1.251	0.0107448	0.0438816		2364	0.463	0.5093		-0.0715	-0.27	0.116				Fold change
17	SHexCer 42:0;O4	N	T	67	76	9.802	2.125	8.757	2.73	-0.162639	-0.160825		3247	0.0046	0.00798947	**	0.275	0.0918	0.456		*		log2(FC) < -0.3 or log2(FC) > 0.3		*
18	SHexCer 42:1;O2	N	T	67	76	5.297	1.298	6.456	2.079	0.285465	0.230359		1645	0.00027	0.00081	***	-0.354	-0.537	-0.17		*
19	SHexCer 42:1;O3	N	T	67	76	14.302	2.058	13.387	3.824	-0.0953842	-0.0410075		2786	0.333	0.378931		0.0943	-0.0976	0.296
20	SHexCer 42:1;O4	N	T	67	76	3.71	1.26	3.144	1.208	-0.238818	-0.223335		3247	0.0046	0.00798947	**	0.275	0.0976	0.449		*		Total significance:		*	Small
21	SHexCer 42:2;O2	N	T	67	76	2.167	0.955	2.885	1.871	0.412872	0.478745	*	1493	2.06e-05	8.4975e-05	****	-0.414	-0.564	-0.231		**				**	Medium
22	SHexCer 42:2;O3	N	T	67	76	5.426	1.751	5.098	1.442	-0.0899577	-0.11987		3087	0.0288	0.0413217	*	0.212	0.0227	0.392						***	Large
23	ST1	N	T	67	76	4.912	5.692	3.28	3.555	-0.582615	-0.575685	*	3304	0.00218	0.00449625	**	0.298	0.113	0.483		**				****	Very large
24	ST10	N	T	67	76	4.445	4.739	3.3	4.807	-0.429717	-0.296107	*	2916	0.135	0.159107		0.145	-0.0366	0.316		*
25	ST11	N	T	67	76	4.191	3.321	3.073	3.038	-0.447647	-0.429757	*	3167	0.0121	0.0190143	*	0.244	0.0552	0.429		*
26	ST12	N	T	67	76	2.579	4.097	1.768	2.205	-0.544693	-0.506711	*	3050	0.0417	0.0573375		0.198	0.0064	0.389		*
27	ST13	N	T	67	76	4.665	3.705	3.718	3.014	-0.32735	-0.253784	*	2929	0.122	0.154846		0.15	-0.0467	0.348		*
28	ST2	N	T	67	76	10.818	5.995	9.344	5.551	-0.211322	-0.3212	*	3256	0.0041	0.00795882	**	0.279	0.0879	0.459		**
29	ST3	N	T	67	76	24.042	14.353	32.341	18.864	0.427807	0.363211	*	1642	0.000257	0.00081	***	-0.355	-0.52	-0.166		**
30	ST4	N	T	67	76	15.629	13.794	21.328	11.747	0.448523	0.515865	*	1532	4.13e-05	0.000151433	***	-0.398	-0.572	-0.212		**
31	ST6	N	T	67	76	3.668	5.889	2.963	4.519	-0.307935	-0.459376	*	2918	0.133	0.159107		0.146	-0.0369	0.329		*
32	ST7	N	T	67	76	4.984	5.593	4.531	5.77	-0.137475	-0.112344		2669	0.62	0.639375		0.0483	-0.138	0.247
33	ST8	N	T	67	76	4.695	5.413	2.567	4.359	-0.871042	-0.919837	*	3385	0.000694	0.00176169	**	0.33	0.154	0.494		**

### Sheet: S_Data_14
Supplementary Data 14. Results of the statistical calculations - present/absent approach in urine (Fisher’s exact test).
ST 5	N	T		ST 9	N	T		SHexCer 36:1;O3	N	T
Present	24	28		Present	8	20		Present	24	7
Absent	43	48		Absent	59	56		Absent	43	69
p-value Fisher's exact test	1			p-value Fisher's exact test	0.03574			p-value Fisher's exact test	0.0001802
Odds ratio; 95% CI	1	0.5-2.0		Odds ratio; 95% CI	0.4	0.1-0.996		Odds ratio; 95% CI	5.4	2.1-16.3
FDR	1			FDR	0.0494			FDR	0.000653
SHexCer 38:1;O2	N	T		SHexCer 38:1;O3	N	T		SHexCer 40:2;O2	N	T
Present	48	34		Present	53	38		Present	50	45
Absent	19	42		Absent	14	38		Absent	17	31
p-value Fisher's exact test	0.001337			p-value Fisher's exact test	0.0004434			p-value Fisher's exact test	0.07546
Odds ratio; 95% CI	3.1	1.5-6.7		Odds ratio; 95% CI	3.7	1.7-8.6		Odds ratio; 95% CI	2	0.9-4.4
FDR	0.00323			FDR	0.00129			FDR	0.0995
SHexCer 41:2;O2	N	T		SHexCer 40:2;O3	N	T		SHexCer 42:3;O2	N	T
Present	19	9		Present	35	16		Present	9	18
Absent	48	67		Absent	32	60		Absent	58	58
p-value Fisher's exact test	0.01929			p-value Fisher's exact test	0.0001188			p-value Fisher's exact test	0.1375
Odds ratio; 95% CI	2.9	1.1-8.0		Odds ratio; 95% CI	4.1	1.9-9.1		Odds ratio; 95% CI	0.5	0.2-1.3
FDR	0.028			FDR	0.000492			FDR	0.166
SHexCer 41:2;O3	N	T		SHexCer 42:3;O3	N	T		SHexCer 43:2;O3	N	T
Present	40	20		Present	14	4		Present	19	7
Absent	27	56		Absent	53	72		Absent	48	69
p-value Fisher's exact test	8.181e-05			p-value Fisher's exact test	0.005628			p-value Fisher's exact test	0.00427
Odds ratio; 95% CI	4.1	1.9-9.0		Odds ratio; 95% CI	4.7	1.4-20.7		Odds ratio; 95% CI	3.9	1.4-11.8
FDR	0.000437			FDR	0.0096			FDR	0.00774
SHexCer 43:1;O3	N	T		SHexCer 43:1;O4	N	T		SHexCer 43:0;O4	N	T
Present	38	20		Present	13	2		Present	33	17
Absent	29	56		Absent	54	74		Absent	34	59
p-value Fisher's exact test	0.0003118			p-value Fisher's exact test	0.001687			p-value Fisher's exact test	0.0008837
Odds ratio; 95% CI	3.6	1.7-7.9		Odds ratio; 95% CI	8.8	1.9-83.6		Odds ratio; 95% CI	3.3	1.5-7.4
FDR	0.001			FDR	0.00376			FDR	0.00233
SHex2Cer 34:1;O3	N	T		SHex2Cer 36:1;O2	N	T		SHex2Cer 38:1;O2	N	T
Present	10	1		Present	6	13		Present	26	29
Absent	57	75		Absent	61	63		Absent	41	47
p-value Fisher's exact test	0.002995			p-value Fisher's exact test	0.2171			p-value Fisher's exact test	1
Odds ratio; 95% CI	13	1.8-576.8		Odds ratio; 95% CI	0.5	0.1-1.5		Odds ratio; 95% CI	1	0.5-2.1
FDR	0.0062			FDR	0.242			FDR	1
SHex2Cer 38:1;O3	N	T		SHex2Cer 40:2;O2	N	T		SHex2Cer 41:1;O2	N	T
Present	6	2		Present	12	16		Present	0	7
Absent	61	74		Absent	55	60		Absent	67	69
p-value Fisher's exact test	0.147			p-value Fisher's exact test	0.6776			p-value Fisher's exact test	0.01462
Odds ratio; 95% CI	3.6	0.6-37.8		Odds ratio; 95% CI	0.8	0.3-2.0		Odds ratio; 95% CI	0	0.0-0.8
FDR	0.17			FDR	0.728			FDR	0.0223
SHex2Cer 40:1;O3	N	T		SHex2Cer 42:3;O2	N	T		SHex2Cer 41:1;O3	N	T
Present	42	21		Present	3	10		Present	12	3
Absent	25	55		Absent	64	66		Absent	55	73
p-value Fisher's exact test	4.29e-05			p-value Fisher's exact test	0.08588			p-value Fisher's exact test	0.01162
Odds ratio; 95% CI	4.4	2.1-9.5		Odds ratio; 95% CI	0.3	0.1-1.3		Odds ratio; 95% CI	5.3	1.3-30.4
FDR	0.000405			FDR	0.108			FDR	0.0187
SHex2Cer 40:0;O4	N	T		SHex2Cer 42:2;O3	N	T		SHex2Cer 42:1;O3	N	T
Present	42	15		Present	30	16		Present	43	23
Absent	25	61		Absent	37	60		Absent	24	53
p-value Fisher's exact test	1.885e-07			p-value Fisher's exact test	0.003863			p-value Fisher's exact test	5.585e-05
Odds ratio; 95% CI	6.7	3.0-15.6		Odds ratio; 95% CI	3	1.4-6.8		Odds ratio; 95% CI	4.1	1.9-8.8
FDR	2.73e-06			FDR	0.00747			FDR	0.000404
SHex2Cer 41:0;O4	N	T		SHex2Cer 42:0;O4	N	T
Present	25	7		Present	41	14
Absent	42	69		Absent	26	62
p-value Fisher's exact test	9.035e-05			p-value Fisher's exact test	1.64e-07
Odds ratio; 95% CI	5.8	2.2-17.3		Odds ratio; 95% CI	6.9	3.1-16.1
FDR	0.000437			FDR	2.73e-06

### Sheet: S_Data_15
Supplementary Data 15. Comparison of relative concentrations of lipids in RCC plasma samples of controls, patients with early tumor stage (T1-2), and RCC patients withmore advanced tumor stage (T3-4). Kruskal-Wallis test was applied, followed by the Conover posthoc test.
No.	Lipid species	group 1	group 2	group 3	n1	n2	n3	median N	IQR N	median T1-2	IQR T1-2	median T3-4	IQR T3-4	Test statistic Kruskal-Wallis	df	p.val	FDR	FDR significance	KW significance	Conover posthoc test**	Effect size [epsilon squared]	Lower 95% CI	Upper 95% CI	Effect size significance	Overall significance				Overall significance
1	SHexCer 34:1;O2	N	T1-2	T3-4	207	90	50	16.928	3.804	16.085	4.938	17.605	4.949	6.70275	2	0.035	0.0444231	*		T1-2&T3-4	0.02	0.00192	0.06				FDR significance (KW test)
2	SHexCer 34:1;O3	N	T1-2	T3-4	207	90	50	31.459	4.23	31.276	7.125	33.086	6.822	2.33413	2	0.311	0.366536				0.00675	0.000266	0.04				0.05-0.01	*	-
3	SHexCer 40:1;O2	N	T1-2	T3-4	207	90	50	3.236	1.161	2.542	1.469	2.255	1.22	32.5051	2	8.74e-08	1.69659e-07	****	*	N&T1-2; N&T3-4	0.09	0.04	0.16	*	**		0.01-0.001	**	*
4	SHexCer 40:1;O3	N	T1-2	T3-4	207	90	50	7.788	1.613	7.206	2.124	6.022	3.421	49.292	2	1.98e-11	8.1675e-11	****	*	N&T1-2; N&T3-4; T1-2&T3-4	0.14	0.08	0.23	*	**		0.001-0.0001	***
5	SHexCer 40:2;O3	N	T1-2	T3-4	207	90	50	1.586	0.769	1.464	0.748	1.483	0.775	0.635834	2	0.728	0.728				0.00184	0.00035	0.03				0.0001 and lower	****
6	SHexCer 41:1;O3	N	T1-2	T3-4	207	90	50	5.741	1.457	4.45	1.747	3.367	1.852	99.4584	2	2.53e-22	4.1745e-21	****	*	N&T1-2; N&T3-4; T1-2&T3-4	0.29	0.19	0.37	*	**
7	SHexCer 42:1;O2	N	T1-2	T3-4	207	90	50	2.273	0.932	2.208	1.502	2.338	1.252	1.78102	2	0.41	0.466552				0.00515	0.000244	0.04
8	SHexCer 42:1;O3	N	T1-2	T3-4	207	90	50	9.624	1.594	9.289	1.851	7.828	3.775	33.3371	2	5.77e-08	1.2694e-07	****	*	N&T3-4; T1-2&T3-4	0.1	0.05	0.18	*	**		Effect size significance
9	SHexCer 42:2;O2	N	T1-2	T3-4	207	90	50	5.482	1.822	5.96	2.588	7.503	4.775	35.8398	2	1.65e-08	3.88929e-08	****	*	N&T1-2; N&T3-4; T1-2&T3-4	0.1	0.05	0.18	*	**
10	SHexCer 42:2;O3	N	T1-2	T3-4	207	90	50	12.298	2.101	13.541	3.715	12.813	3.607	17.4781	2	0.00016	0.000251429	***	*	N&T1-2; T1-2&T3-4	0.05	0.01	0.12	*	**		0.00 - 0.01	Negligible	-
11	SHexCer 42:3;O2	N	T1-2	T3-4	207	90	50	1.525	0.99	1.684	1.208	2.382	2.408	36.8712	2	9.85e-09	2.52831e-08	****	*	N&T1-2; N&T3-4; T1-2&T3-4	0.11	0.05	0.18	*	**		0.01 - 0.04	Weak
12	SHexCer 42:3;O3	N	T1-2	T3-4	207	90	50	1.206	0.699	1.329	0.82	1.683	1.076	16.7999	2	0.000225	0.0003375	***	*	N&T1-2; N&T3-4	0.05	0.01	0.1	*	**		0.04 - 0.16	Moderate	*
13	SM 32:1;O2	N	T1-2	T3-4	207	90	50	2.238	0.567	1.816	0.581	1.83	0.699	65.724	2	5.35e-15	4.41375e-14	****	*	N&T1-2; N&T3-4	0.19	0.13	0.28	*	**		0.16 - 0.36	Relatively strong	*
14	SM 33:1;O2	N	T1-2	T3-4	207	90	50	1.442	0.361	1.117	0.369	1.14	0.464	65.011	2	7.64e-15	5.0424e-14	****	*	N&T1-2; N&T3-4	0.19	0.13	0.3	*	**		0.36 - 0.64	Strong	**
15	SM 34:0;O2	N	T1-2	T3-4	207	90	50	1.295	0.275	1.24	0.272	1.203	0.28	10.6499	2	0.00487	0.00669625	**	*	N&T3-4	0.03	0.00617	0.08		*		0.64 - 1.00	Very strong	***
16	SM 34:1;O2	N	T1-2	T3-4	207	90	50	33.82	3.884	35.53	4.209	36.368	5.341	26.6246	2	1.65e-06	3.025e-06	****	*	N&T1-2; N&T3-4	0.08	0.04	0.15	*	**
17	SM 34:2;O2	N	T1-2	T3-4	207	90	50	2.81	0.639	2.845	0.668	2.82	0.769	1.68541	2	0.431	0.4741				0.00487	0.00041	0.04
18	SM 35:1;O2	N	T1-2	T3-4	207	90	50	1.252	0.27	1.118	0.219	1.143	0.249	32.7549	2	7.72e-08	1.59225e-07	****	*	N&T1-2; N&T3-4	0.09	0.05	0.17	*	**		Total significance:		*	Small
19	SM 36:0;O2	N	T1-2	T3-4	207	90	50	0.217	0.158	0.204	0.153	0.238	0.252	1.20036	2	0.549	0.566156				0.00347	0.000338	0.03						**	Medium
20	SM 36:1;O2	N	T1-2	T3-4	207	90	50	6.053	1.246	6.193	1.509	6.867	1.653	19.7616	2	5.11e-05	8.4315e-05	****	*	N&T3-4; T1-2&T3-4	0.06	0.02	0.11	*	**				***	Large
21	SM 36:2;O2	N	T1-2	T3-4	207	90	50	1.88	0.568	1.928	0.675	1.978	0.756	2.37988	2	0.304	0.366536				0.00688	0.00029	0.04						****	Very large
22	SM 37:1;O2	N	T1-2	T3-4	207	90	50	0.749	0.179	0.625	0.189	0.672	0.196	36.85	2	9.96e-09	2.52831e-08	****	*	N&T1-2, N&T3-4; T1-2&T3-4	0.11	0.06	0.18	*	**
23	SM 38:1;O2	N	T1-2	T3-4	207	90	50	4.157	0.814	3.825	0.575	3.688	0.699	37.2156	2	8.29e-09	2.487e-08	****	*	N&T1-2; N&T3-4	0.11	0.06	0.18	*	**		Posthoc Nemenyi*	Correction for ties (all 33)
24	SM 38:2;O2	N	T1-2	T3-4	207	90	50	1.34	0.368	1.309	0.369	1.313	0.414	1.36755	2	0.505	0.537581				0.00395	0.000472	0.04				Posthoc Conover**	Correction for ties (all 33), FDR correction for pvalues
25	SM 39:1;O2	N	T1-2	T3-4	207	90	50	1.35	0.345	0.993	0.394	0.901	0.375	109.592	2	1.59e-24	5.247e-23	****	*	N&T1-2; N&T3-4	0.32	0.24	0.41	*	**
26	SM 40:1;O2	N	T1-2	T3-4	207	90	50	7.737	1.344	7.411	1.443	6.627	1.724	37.7647	2	6.3e-09	2.079e-08	****	*	N&T1-2; N&T3-4; T1-2&T3-4	0.11	0.05	0.2	*	**
27	SM 40:2;O2	N	T1-2	T3-4	207	90	50	4.557	0.732	4.177	0.676	3.886	0.916	39.7188	2	2.37e-09	8.69e-09	****	*	N&T1-2; N&T3-4; T1-2&T3-4	0.11	0.06	0.19	*	**
28	SM 41:1;O2	N	T1-2	T3-4	207	90	50	3.257	0.643	2.762	0.681	2.339	0.74	91.0805	2	1.67e-20	1.837e-19	****	*	N&T1-2; N&T3-4; T1-2&T3-4	0.26	0.18	0.34	*	**
29	SM 41:2;O2	N	T1-2	T3-4	207	90	50	2.151	0.416	1.886	0.464	1.706	0.453	54.4684	2	1.49e-12	7.02429e-12	****	*	N&T1-2; N&T3-4; T1-2&T3-4	0.16	0.1	0.25	*	**
30	SM 42:1;O2	N	T1-2	T3-4	207	90	50	4.914	1.013	4.714	1.121	4.008	1.756	26.0187	2	2.24e-06	3.89053e-06	****	*	N&T1-2; N&T3-4; T1-2&T3-4	0.08	0.02	0.15	*	**
31	SM 42:2;O2	N	T1-2	T3-4	207	90	50	13.245	2.285	14.843	2.707	15.145	2.518	56.0358	2	6.79e-13	3.7345e-12	****	*	N&T1-2; N&T3-4	0.16	0.09	0.25	*	**
32	SM 42:3;O2	N	T1-2	T3-4	207	90	50	4.579	1.159	4.915	1.166	4.788	1.511	10.3921	2	0.00554	0.0073128	**	*	N&T1-2	0.03	0.00783	0.09		*
33	SM 43:2;O2	N	T1-2	T3-4	207	90	50	0.588	0.259	0.486	0.251	0.583	0.328	14.272	2	0.000796	0.00114209	**	*	N&T1-2	0.04	0.01	0.11	*	**

### Sheet: S_Data_16
Supplementary Data 16. Comparison of relative concentrations of lipids in plasma samples of controls, RCC patients with G1-2 cancer tumor grade, and RCC patients with G3-4 tumor grade. Kruskal-Wallis test was applied, followed by the Conover posthoc test.
No.	Lipid species	group 1	group 2	group 3	n1	n2	n3	median N	IQR N	median G1-2	IQR G1-2	median G3-4	IQR G3-4	Test statistic Kruskal-Wallis	df	p.val	FDR	FDR significance	KW significance	Conover posthoc test**	Effect size [epsilon squared]	Lower 95% CI	Upper 95% CI	Effect size significance	Overall significance				Overall significance
1	SHexCer 34:1;O2	N	G1-2	G3-4	207	76	47	16.928	3.804	16.35	5.866	16.919	5.114	1.01897	2	0.601	0.619781				0.0031	0.000278	0.04				FDR significance (KW test)
2	SHexCer 34:1;O3	N	G1-2	G3-4	207	76	47	31.459	4.23	31.782	6.101	33.295	6.974	4.54409	2	0.103	0.125889				0.01	0.00157	0.07				0.05-0.01	*	-
3	SHexCer 40:1;O2	N	G1-2	G3-4	207	76	47	3.236	1.161	2.409	1.389	2.345	1.545	29.1096	2	4.77e-07	8.745e-07	****	*	N&G1-2; N&G3-4	0.09	0.03	0.17	*	**		0.01-0.001	**	*
4	SHexCer 40:1;O3	N	G1-2	G3-4	207	76	47	7.788	1.613	7.14	2.323	6.023	3.55	54.5413	2	1.43e-12	7.865e-12	****	*	N&G1-2; N&G3-4; G1-2&G3-4	0.17	0.11	0.24	*	**		0.001-0.0001	***
5	SHexCer 40:2;O3	N	G1-2	G3-4	207	76	47	1.586	0.769	1.469	0.71	1.512	1.172	0.568831	2	0.752	0.752				0.00173	4.83e-05	0.02				0.0001 and lower	****
6	SHexCer 41:1;O3	N	G1-2	G3-4	207	76	47	5.741	1.457	4.38	1.664	3.33	1.937	101.609	2	8.63e-23	1.42395e-21	****	*	N&G1-2; N&G3-4; G1-2&G3-4	0.31	0.23	0.4	*	**
7	SHexCer 42:1;O2	N	G1-2	G3-4	207	76	47	2.273	0.932	2.186	1.317	2.35	1.469	1.23647	2	0.539	0.573774				0.00376	0.000243	0.04
8	SHexCer 42:1;O3	N	G1-2	G3-4	207	76	47	9.624	1.594	9.289	1.9	6.98	4.134	40.7926	2	1.39e-09	4.587e-09	****	*	N&G1-2; N&G3-4; G1-2&G3-4	0.12	0.07	0.21	*	**		Effect size significance
9	SHexCer 42:2;O2	N	G1-2	G3-4	207	76	47	5.482	1.822	5.907	2.726	7.375	4.383	37.1876	2	8.41e-09	2.13485e-08	****	*	N&G1-2; N&G3-4; G1-2&G3-4	0.11	0.06	0.18	*	**
10	SHexCer 42:2;O3	N	G1-2	G3-4	207	76	47	12.298	2.101	13.47	3.448	12.551	3.769	15.7414	2	0.000382	0.000573	***	*	N&G1-2; G1-2&G3-4	0.05	0.01	0.12	*	**		0.00 - 0.01	Negligible	-
11	SHexCer 42:3;O2	N	G1-2	G3-4	207	76	47	1.525	0.99	1.672	1.268	2.476	2.535	39.1355	2	3.18e-09	8.745e-09	****	*	N&G1-2; N&G3-4; G1-2&G3-4	0.12	0.07	0.19	*	**		0.01 - 0.04	Weak
12	SHexCer 42:3;O3	N	G1-2	G3-4	207	76	47	1.206	0.699	1.344	0.862	1.497	1.097	14.379	2	0.000754	0.00108183	**	*	N&G1-2; N&G3-4	0.04	0.0044	0.1	*	**		0.04 - 0.16	Moderate	*
13	SM 32:1;O2	N	G1-2	G3-4	207	76	47	2.238	0.567	1.834	0.592	1.71	0.685	61.1047	2	5.39e-14	4.44675e-13	****	*	N&G1-2; N&G3-4	0.19	0.13	0.28	*	**		0.16 - 0.36	Relatively strong	*
14	SM 33:1;O2	N	G1-2	G3-4	207	76	47	1.442	0.361	1.098	0.395	1.176	0.462	59.1438	2	1.44e-13	9.504e-13	****	*	N&G1-2; N&G3-4	0.18	0.1	0.26	*	**		0.36 - 0.64	Strong	**
15	SM 34:0;O2	N	G1-2	G3-4	207	76	47	1.295	0.275	1.23	0.232	1.226	0.306	9.16691	2	0.0102	0.014025	*		N&G1-2; N&G3-4	0.03	0.0037	0.08				0.64 - 1.00	Very strong	***
16	SM 34:1;O2	N	G1-2	G3-4	207	76	47	33.82	3.884	35.757	4.814	35.848	4.034	24.4359	2	4.94e-06	8.151e-06	****	*	N&G1-2; N&G3-4	0.07	0.03	0.13	*	**
17	SM 34:2;O2	N	G1-2	G3-4	207	76	47	2.81	0.639	2.824	0.734	2.868	0.742	1.82301	2	0.402	0.457448				0.00554	0.000588	0.05
18	SM 35:1;O2	N	G1-2	G3-4	207	76	47	1.252	0.27	1.11	0.198	1.173	0.25	36.9148	2	9.64e-09	2.27229e-08	****	*	N&G1-2; N&G3-4; G1-2&G3-4	0.11	0.05	0.18	*	**		Total significance:		*	Small
19	SM 36:0;O2	N	G1-2	G3-4	207	76	47	0.217	0.158	0.206	0.176	0.22	0.214	1.43083	2	0.489	0.5379				0.00435	0.000115	0.04						**	Medium
20	SM 36:1;O2	N	G1-2	G3-4	207	76	47	6.053	1.246	6.15	1.443	6.969	1.646	26.2808	2	1.96e-06	3.40421e-06	****	*	N&G3-4; G1-2&G3-4	0.08	0.03	0.14	*	**				***	Large
21	SM 36:2;O2	N	G1-2	G3-4	207	76	47	1.88	0.568	1.915	0.657	2.036	0.831	6.9576	2	0.0308	0.0390923	*		N&G3-4; G1-2&G3-4	0.02	0.00292	0.07						****	Very large
22	SM 37:1;O2	N	G1-2	G3-4	207	76	47	0.749	0.179	0.619	0.155	0.739	0.176	44.8507	2	1.82e-10	6.67333e-10	****	*	N&G1-2; G1-2&G3-4	0.14	0.08	0.22	*	**
23	SM 38:1;O2	N	G1-2	G3-4	207	76	47	4.157	0.814	3.825	0.625	3.711	0.717	33.2133	2	6.14e-08	1.19188e-07	****	*	N&G1-2; N&G3-4	0.1	0.04	0.18	*	**		Posthoc Nemenyi*	Correction for ties (all 33)
24	SM 38:2;O2	N	G1-2	G3-4	207	76	47	1.34	0.368	1.288	0.406	1.397	0.382	2.32587	2	0.313	0.368893				0.00707	0.000623	0.05				Posthoc Conover**	Correction for ties (all 33), FDR correction for pvalues
25	SM 39:1;O2	N	G1-2	G3-4	207	76	47	1.35	0.345	0.944	0.428	0.921	0.394	102.537	2	5.42e-23	1.42395e-21	****	*	N&G1-2; N&G3-4	0.31	0.24	0.4	*	**
26	SM 40:1;O2	N	G1-2	G3-4	207	76	47	7.737	1.344	7.364	1.573	6.598	1.325	40.5287	2	1.58e-09	4.74e-09	****	*	N&G1-2; N&G3-4; G1-2&G3-4	0.12	0.06	0.22	*	**
27	SM 40:2;O2	N	G1-2	G3-4	207	76	47	4.557	0.732	4.112	0.77	3.924	0.867	36.2557	2	1.34e-08	2.948e-08	****	*	N&G1-2; N&G3-4	0.11	0.06	0.18	*	**
28	SM 41:1;O2	N	G1-2	G3-4	207	76	47	3.257	0.643	2.75	0.746	2.35	0.615	90.1255	2	2.69e-20	2.959e-19	****	*	N&G1-2; N&G3-4; G1-2&G3-4	0.27	0.17	0.37	*	**
29	SM 41:2;O2	N	G1-2	G3-4	207	76	47	2.151	0.416	1.837	0.513	1.793	0.321	50.6341	2	1.01e-11	4.76143e-11	****	*	N&G1-2; N&G3-4	0.15	0.1	0.22	*	**
30	SM 42:1;O2	N	G1-2	G3-4	207	76	47	4.914	1.013	4.722	1.15	3.943	1.357	35.4047	2	2.05e-08	4.22813e-08	****	*	N&G3-4; G1-2&G3-4	0.11	0.05	0.19	*	**
31	SM 42:2;O2	N	G1-2	G3-4	207	76	47	13.245	2.285	14.756	2.885	15.111	1.956	49.2206	2	2.05e-11	8.45625e-11	****	*	N&G1-2; N&G3-4	0.15	0.07	0.22	*	**
32	SM 42:3;O2	N	G1-2	G3-4	207	76	47	4.579	1.159	4.915	1.462	4.886	1.185	8.95392	2	0.0114	0.015048	*		N&G1-2; N&G3-4	0.03	0.00337	0.08
33	SM 43:2;O2	N	G1-2	G3-4	207	76	47	0.588	0.259	0.454	0.311	0.587	0.318	17.393	2	0.000167	0.000262429	***	*	N&G1-2; G1-2&G3-4	0.05	0.01	0.13	*	**

### Sheet: S_Data_17
Supplementary Data 17. Comparison of relative concentrations of lipids in urine samples of controls, RCC patients with early tumor stage (T1-2), and RCC patients with more advanced tumor stage (T3-4). Kruskal-Wallis test was applied, followed by the Conover posthoc test.
No.	Lipid species	group 1	group 2	group 3	n1	n2	n3	median N	IQR N	median T1-2	IQR T1-2	median T3-4	IQR T3-4	Test statistic Kruskal-Wallis	df	p.val	FDR	FDR significance	KW significance	Conover posthoc test**	Effect size [epsilon squared]	Lower 95% CI	Upper 95% CI	Effect size significance	Overall significance				Overall significance
1	SHex2Cer 34:1;O2	N	T1-2	T3-4	67	45	31	1.052	0.738	1.43	1.156	1.834	1.829	12.4892	2	0.00194	0.004268	**	*	N&T1-2; N&T3-4	0.09	0.03	0.21	*	**		FDR significance (KW test)
2	SHex2Cer 40:1;O2	N	T1-2	T3-4	67	45	31	1.494	0.941	1.784	1.909	3.13	2.577	30.4804	2	2.41e-07	1.5906e-06	****	*	N&T1-2; N&T3-4; T1-2&T3-4	0.21	0.11	0.34	*	**		0.05-0.01	*	-
3	SHex2Cer 42:1;O2	N	T1-2	T3-4	67	45	31	1.471	1.128	2.039	2.723	3.551	3.595	32.9235	2	7.09e-08	5.84925e-07	****	*	N&T1-2; N&T3-4; T1-2&T3-4	0.23	0.12	0.4	*	**		0.01-0.001	**	*
4	SHex2Cer 42:2;O2	N	T1-2	T3-4	67	45	31	1.379	1.225	2.279	2.2	3.365	3.681	39.6967	2	2.4e-09	6.4845e-08	****	*	N&T1-2; N&T3-4; T1-2&T3-4	0.28	0.17	0.39	*	**		0.001-0.0001	***
5	SHexCer 34:1;O2	N	T1-2	T3-4	67	45	31	3.63	1.542	3.316	1.389	3.483	2.167	0.483753	2	0.785	0.809531				0.00341	0.000835	0.07				0.0001 and lower	****
6	SHexCer 34:1;O3	N	T1-2	T3-4	67	45	31	2.252	1.091	1.746	1.3	1.671	1.217	7.87169	2	0.0195	0.0279783	*		N&T3-4	0.06	0.00692	0.19	*	*
7	SHexCer 40:0;O3	N	T1-2	T3-4	67	45	31	4.088	0.691	3.616	1.079	3.616	1.289	11.1455	2	0.0038	0.00705833	**	*	N&T1-2; N&T3-4	0.08	0.02	0.17	*	**
8	SHexCer 40:0;O4	N	T1-2	T3-4	67	45	31	4.434	1.276	3.58	1.102	3.3	2.005	26.8655	2	1.47e-06	6.93e-06	****	*	N&T1-2; N&T3-4	0.19	0.1	0.34	*	**		Effect size significance
9	SHexCer 40:1;O2	N	T1-2	T3-4	67	45	31	6.856	1.272	6.472	1.083	6.176	1.248	6.89445	2	0.0318	0.043725	*		N&T3-4	0.05	0.00472	0.18	*	*
10	SHexCer 40:1;O3	N	T1-2	T3-4	67	45	31	7.274	1.427	6.625	1.363	6.035	1.966	36.2497	2	1.34e-08	1.474e-07	****	*	N&T1-2; N&T3-4; T1-2&T3-4	0.26	0.17	0.42	*	**		0.00 - 0.01	Negligible	-
11	SHexCer 40:2;O2	N	T1-2	T3-4	67	45	31	0.961	0.504	0.952	0.403	1.168	0.59	2.91924	2	0.232	0.264				0.02	0.000626	0.11				0.01 - 0.04	Weak
12	SHexCer 41:0;O3	N	T1-2	T3-4	67	45	31	2.652	0.648	2.288	0.738	2.262	0.911	12.5092	2	0.00192	0.004268	**	*	N&T1-2; N&T3-4	0.09	0.01	0.21	*	**		0.04 - 0.16	Moderate	*
13	SHexCer 41:0;O4	N	T1-2	T3-4	67	45	31	4.879	1.207	4.295	1.135	4.019	1.977	23.3213	2	8.63e-06	3.55987e-05	****	*	N&T1-2; N&T3-4; T1-2&T3-4	0.16	0.09	0.27	*	**		0.16 - 0.36	Relatively strong	*
14	SHexCer 41:1;O2	N	T1-2	T3-4	67	45	31	3.493	0.686	3.513	1.025	3.172	0.914	4.83895	2	0.089	0.112962				0.03	0.00394	0.12				0.36 - 0.64	Strong	**
15	SHexCer 41:1;O3	N	T1-2	T3-4	67	45	31	8.153	1.112	7.586	1.439	6.739	1.319	38.7107	2	3.93e-09	6.4845e-08	****	*	N&T1-2; N&T3-4; T1-2&T3-4	0.27	0.17	0.42	*	**		0.64 - 1.00	Very strong	***
16	SHexCer 42:0;O3	N	T1-2	T3-4	67	45	31	3.478	0.937	3.512	1.204	3.403	1.043	2.09604	2	0.351	0.373645				0.01	0.000671	0.1
17	SHexCer 42:0;O4	N	T1-2	T3-4	67	45	31	9.802	2.125	9.226	2.847	8.22	3.096	12.9472	2	0.00154	0.00390923	**	*	N&T3-4; T1-2&T3-4	0.09	0.03	0.23	*	**
18	SHexCer 42:1;O2	N	T1-2	T3-4	67	45	31	5.297	1.298	6.135	1.999	6.562	1.781	14.943	2	0.000569	0.001707	**	*	N&T1-2; N&T3-4	0.11	0.05	0.24	*	**		Total significance:		*	Small
19	SHexCer 42:1;O3	N	T1-2	T3-4	67	45	31	14.302	2.058	14.713	3.23	12.707	3.101	11.1172	2	0.00385	0.00705833	**	*	N&T3-4; T1-2&T3-4	0.08	0.01	0.22	*	**				**	Medium
20	SHexCer 42:1;O4	N	T1-2	T3-4	67	45	31	3.71	1.26	3.248	1.163	2.832	1.252	9.37713	2	0.0092	0.0159789	*		N&T3-4	0.07	0.02	0.17	*	*				***	Large
21	SHexCer 42:2;O2	N	T1-2	T3-4	67	45	31	2.167	0.955	2.585	1.732	3.532	3.042	27.0471	2	1.34e-06	6.93e-06	****	*	N&T1-2; N&T3-4; T1-2&T3-4	0.19	0.1	0.33	*	**				****	Very large
22	SHexCer 42:2;O3	N	T1-2	T3-4	67	45	31	5.426	1.751	5.271	1.431	4.7	1.418	8.10891	2	0.0173	0.02595	*		N&T3-4	0.06	0.01	0.16	*	*
23	ST1	N	T1-2	T3-4	67	45	31	4.912	5.692	3.098	2.987	3.655	3.916	11.6021	2	0.00302	0.00622875	**	*	N&T1-2	0.08	0.02	0.21	*	**		Posthoc Nemenyi*	Correction for ties (all 33)
24	ST10	N	T1-2	T3-4	67	45	31	4.445	4.739	3.909	4.593	2.873	4.608	2.66823	2	0.263	0.2893				0.02	0.00176	0.13				Posthoc Conover**	Correction for ties (all 33), FDR correction for pvalues
25	ST11	N	T1-2	T3-4	67	45	31	4.191	3.321	3.355	2.866	2.677	2.226	8.65487	2	0.0132	0.02178	*		N&T3-4	0.06	0.01	0.18	*	*
26	ST12	N	T1-2	T3-4	67	45	31	2.579	4.097	2.423	2.913	1.617	1.555	6.76165	2	0.034	0.04488	*		N&T3-4	0.05	0.0058	0.13	*	*
27	ST13	N	T1-2	T3-4	67	45	31	4.665	3.705	3.835	3.631	3.627	2.376	3.5082	2	0.173	0.203893				0.02	0.0019	0.13
28	ST2	N	T1-2	T3-4	67	45	31	10.818	5.995	8.886	5.705	9.702	3.914	8.35522	2	0.0153	0.0240429	*		N&T1-2	0.06	0.00484	0.18	*	*
29	ST3	N	T1-2	T3-4	67	45	31	24.042	14.353	27.978	14.991	36.026	20.426	18.4099	2	0.000101	0.000370333	***	*	N&T1-2; N&T3-4; T1-2&T3-4	0.13	0.04	0.27	*	**
30	ST4	N	T1-2	T3-4	67	45	31	15.629	13.794	20.659	12.351	21.415	9.399	16.8273	2	0.000222	0.0007326	***	*	N&T1-2; N&T3-4	0.12	0.04	0.23	*	**
31	ST6	N	T1-2	T3-4	67	45	31	3.668	5.889	3.48	6.62	1.841	3.563	4.6703	2	0.0968	0.118311				0.03	0.00139	0.14
32	ST7	N	T1-2	T3-4	67	45	31	4.984	5.593	4.568	6.753	4.148	4.797	0.254576	2	0.88	0.88				0.00179	0.000435	0.06
33	ST8	N	T1-2	T3-4	67	45	31	4.695	5.413	3.015	4.005	1.753	2.633	14.7059	2	0.000641	0.00176275	**	*	N&T1-2; N&T3-4	0.1	0.02	0.2	*	**

### Sheet: S_Data_18
Supplementary Data 18. Comparison of relative concentrations of lipids in urine samples of controls, RCC patients with G1-2 tumor grades, and RCC patients with G3-4 tumor grades. Kruskal-Wallis test was applied, followed by the Conover posthoc test.
No.	Lipid species	group 1	group 2	group 3	n1	n2	n3	median N	IQR N	median G1-2	IQR G1-2	median G3-4	IQR G3-4	Test statistic Kruskal-Wallis	df	p.val	FDR	FDR significance	KW significance	Conover posthoc test**	Effect size [epsilon squared]	Lower 95% CI	Upper 95% CI	Effect size significance	Overall significance				Overall significance
1	SHex2Cer 34:1;O2	N	G1-2	G3-4	67	37	34	1.052	0.738	1.409	0.982	1.771	1.79	11.0344	2	0.00402	0.00737	**	*	N&G3-4	0.08	0.02	0.2	*	**		FDR significance (KW test)
2	SHex2Cer 40:1;O2	N	G1-2	G3-4	67	37	34	1.494	0.941	2.014	1.875	3.14	2.785	32.2172	2	1.01e-07	6.666e-07	****	*	N&G1-2; N&G3-4; G1-2&G3-4	0.24	0.12	0.38	*	**		0.05-0.01	*	-
3	SHex2Cer 42:1;O2	N	G1-2	G3-4	67	37	34	1.471	1.128	2.234	1.827	3.883	3.175	33.4583	2	5.43e-08	5.973e-07	****	*	N&G1-2; N&G3-4; G1-2&G3-4	0.24	0.12	0.38	*	**		0.01-0.001	**	*
4	SHex2Cer 42:2;O2	N	G1-2	G3-4	67	37	34	1.379	1.225	2.474	2.054	3.523	3.463	37.7737	2	6.27e-09	2.0691e-07	****	*	N&G1-2; N&G3-4; G1-2&G3-4	0.28	0.14	0.43	*	**		0.001-0.0001	***
5	SHexCer 34:1;O2	N	G1-2	G3-4	67	37	34	3.63	1.542	3.437	1.958	3.29	1.585	0.708762	2	0.702	0.736313				0.00517	0.000455	0.07				0.0001 and lower	****
6	SHexCer 34:1;O3	N	G1-2	G3-4	67	37	34	2.252	1.091	1.648	1.53	1.651	0.934	9.90491	2	0.00707	0.0116655	*		N&G3-4	0.07	0.00884	0.2	*	*
7	SHexCer 40:0;O3	N	G1-2	G3-4	67	37	34	4.088	0.691	3.431	1.174	3.825	1.263	12.6756	2	0.00177	0.004048	**	*	N&G1-2; N&G3-4	0.09	0.02	0.21	*	**
8	SHexCer 40:0;O4	N	G1-2	G3-4	67	37	34	4.434	1.276	3.331	1.334	3.526	1.278	28.3814	2	6.87e-07	3.7785e-06	****	*	N&G1-2; N&G3-4	0.21	0.09	0.34	*	**		Effect size significance
9	SHexCer 40:1;O2	N	G1-2	G3-4	67	37	34	6.856	1.272	6.472	0.98	6.494	1.373	4.42511	2	0.109	0.138346				0.03	0.00267	0.14
10	SHexCer 40:1;O3	N	G1-2	G3-4	67	37	34	7.274	1.427	6.437	1.451	6.171	1.994	32.8241	2	7.45e-08	6.14625e-07	****	*	N&G1-2; N&G3-4; G1-2&G3-4	0.24	0.12	0.39	*	**		0.00 - 0.01	Negligible	-
11	SHexCer 40:2;O2	N	G1-2	G3-4	67	37	34	0.961	0.504	0.917	0.376	1.187	0.702	3.93155	2	0.14	0.171111				0.03	0.00394	0.12				0.01 - 0.04	Weak
12	SHexCer 41:0;O3	N	G1-2	G3-4	67	37	34	2.652	0.648	2.286	0.802	2.271	0.678	11.3307	2	0.00346	0.00671647	**	*	N&G1-2; N&G3-4	0.08	0.02	0.2	*	**		0.04 - 0.16	Moderate	*
13	SHexCer 41:0;O4	N	G1-2	G3-4	67	37	34	4.879	1.207	4.118	1.127	4.08	1.335	22.3342	2	1.41e-05	5.81625e-05	****	*	N&G1-2; N&G3-4	0.16	0.08	0.31	*	**		0.16 - 0.36	Relatively strong	*
14	SHexCer 41:1;O2	N	G1-2	G3-4	67	37	34	3.493	0.686	3.493	1.44	3.278	0.817	3.24786	2	0.197	0.232179				0.02	0.00275	0.11				0.36 - 0.64	Strong	**
15	SHexCer 41:1;O3	N	G1-2	G3-4	67	37	34	8.153	1.112	7.51	1.567	6.816	1.67	34.2327	2	3.69e-08	5.973e-07	****	*	N&G1-2; N&G3-4; G1-2&G3-4	0.25	0.16	0.41	*	**		0.64 - 1.00	Very strong	***
16	SHexCer 42:0;O3	N	G1-2	G3-4	67	37	34	3.478	0.937	3.497	1.371	3.467	1.03	0.674945	2	0.714	0.736313				0.00493	0.000709	0.06
17	SHexCer 42:0;O4	N	G1-2	G3-4	67	37	34	9.802	2.125	8.809	2.766	8.584	3.375	10.5796	2	0.00504	0.00875368	**	*	N&G3-4	0.08	0.03	0.18	*	**
18	SHexCer 42:1;O2	N	G1-2	G3-4	67	37	34	5.297	1.298	6.514	2.325	6.504	1.392	15.699	2	0.00039	0.00099	***	*	N&G1-2; N&G3-4	0.11	0.03	0.24	*	**		Total significance:		*	Small
19	SHexCer 42:1;O3	N	G1-2	G3-4	67	37	34	14.302	2.058	15.474	3.226	12.834	1.98	17.7918	2	0.000137	0.0004752	***	*	N&G3-4; G1-2&G3-4	0.13	0.05	0.3	*	**				**	Medium
20	SHexCer 42:1;O4	N	G1-2	G3-4	67	37	34	3.71	1.26	3.162	1.217	2.828	1.253	12.184	2	0.00226	0.00466125	**	*	N&G1-2; N&G3-4	0.09	0.02	0.25	*	**				***	Large
21	SHexCer 42:2;O2	N	G1-2	G3-4	67	37	34	2.167	0.955	2.456	1.342	3.821	2.534	27.2949	2	1.18e-06	5.56286e-06	****	*	N&G3-4; G1-2&G3-4	0.2	0.09	0.32	*	**				****	Very large
22	SHexCer 42:2;O3	N	G1-2	G3-4	67	37	34	5.426	1.751	5.427	0.969	4.423	1.27	17.4466	2	0.000163	0.000489	***	*	N&G3-4; G1-2&G3-4	0.13	0.04	0.25	*	**
23	ST1	N	G1-2	G3-4	67	37	34	4.912	5.692	3.257	3.648	3.274	3.84	9.42402	2	0.00899	0.013485	*		N&G1-2; N&G3-4	0.07	0.00713	0.21	*	*		Posthoc Nemenyi*	Correction for ties (all 33)
24	ST10	N	G1-2	G3-4	67	37	34	4.445	4.739	2.998	5.356	3.667	5.026	2.2689	2	0.322	0.3542				0.02	0.00167	0.1				Posthoc Conover**	Correction for ties (all 33), FDR correction for pvalues
25	ST11	N	G1-2	G3-4	67	37	34	4.191	3.321	2.905	2.166	2.973	2.929	8.75772	2	0.0125	0.0179348	*		N&G1-2; N&G3-4	0.06	0.02	0.17	*	*
26	ST12	N	G1-2	G3-4	67	37	34	2.579	4.097	2.423	2.977	1.624	1.729	5.80857	2	0.0548	0.072336				0.04	0.00521	0.15	*	*
27	ST13	N	G1-2	G3-4	67	37	34	4.665	3.705	3.816	3.096	3.656	2.641	3.04009	2	0.219	0.249207				0.02	0.00106	0.1
28	ST2	N	G1-2	G3-4	67	37	34	10.818	5.995	9.684	7.637	8.428	3.459	9.76604	2	0.00757	0.0118957	*		N&G3-4	0.07	0.03	0.17	*	*
29	ST3	N	G1-2	G3-4	67	37	34	24.042	14.353	28.095	20.168	35.813	19.301	16.7356	2	0.000232	0.000638	***	*	N&G1-2; N&G3-4	0.12	0.05	0.29	*	**
30	ST4	N	G1-2	G3-4	67	37	34	15.629	13.794	21.415	11.005	21.646	11.805	17.6974	2	0.000144	0.0004752	***	*	N&G1-2; N&G3-4	0.13	0.05	0.3	*	**
31	ST6	N	G1-2	G3-4	67	37	34	3.668	5.889	3.561	4.555	1.627	4.167	6.66889	2	0.0356	0.04895	*		N&G3-4	0.05	0.00498	0.16	*	*
32	ST7	N	G1-2	G3-4	67	37	34	4.984	5.593	4.16	5.324	4.976	6.034	0.390118	2	0.823	0.823				0.00285	8.71e-05	0.07
33	ST8	N	G1-2	G3-4	67	37	34	4.695	5.413	2.612	4.441	2.492	3.405	12.5984	2	0.00184	0.004048	**	*	N&G1-2; N&G3-4	0.09	0.02	0.21	*	**

### Sheet: S_Data_19
Supplementary Data 19. Comparison of relative concentrations of individual lipids in tissue samples (N – nontumor part of tissue, T – tumor tissue). Samples were taken from the same subjects (paired samples), and Wilcoxon signed-rank test was used for this comparison.
No.	Lipid species	group 1	group 2	n1	n2	median N	IQR N	median T	IQR T	log2(FC) T/N	Robust FC (Hodges-Lehman)	Significance log2(FC)	Wilcox.test (paired)	p.val	FDR	Significance p.val	effect size [rank-biserial correlation]	Low 95% CI	Upper 95% CI	Effect size significance	Overall significance				Overall significance
1	SHex2Cer 34:1;O2	N	T	77	77	1.862	1.113	1.519	1.497	-0.293731	-0.254941		1656	0.434	0.516108		0.14	-0.0497	0.331				FDR significance
2	SHex2Cer 36:1;O2	N	T	77	77	0.762	0.561	0.331	0.559	-1.20296	-0.896725	*	2031	0.00723	0.013255	*	0.325	0.131	0.498		*		0.05-0.01	*	-
3	SHex2Cer 38:1;O2	N	T	77	77	1.687	1.193	1.302	1.758	-0.373731	-0.271126	*	1692	0.335	0.409444		0.128	-0.0514	0.305		*		0.01-0.001	**	*
4	SHex2Cer 40:1;O2	N	T	77	77	5.366	3.555	7.139	8.522	0.411875	0.499405	*	850	0.000948	0.00205962	**	-0.252	-0.435	-0.0621		**		0.001-0.0001	***
5	SHex2Cer 40:2;O2	N	T	77	77	0.92	0.501	0.973	1.093	0.0808059	0.183216		1140	0.0668	0.0948129		-0.096	-0.288	0.089				0.0001 and lower	****
6	SHex2Cer 41:1;O2	N	T	77	77	0.608	0.405	1.097	1.503	0.85142	1.08457	*	409	2.95e-08	1.44222e-07	****	-0.453	-0.618	-0.291		**
7	SHex2Cer 41:2;O2	N	T	77	77	0.097	0.074	0.236	0.326	1.28273	1.37186	*	375	1.08e-08	5.94e-08	****	-0.596	-0.731	-0.44	*	***
8	SHex2Cer 42:1;O2	N	T	77	77	7.677	5.215	8.363	8.401	0.123478	0.197142		1225	0.161	0.208353		-0.115	-0.297	0.0745				Effect size significance
9	SHex2Cer 42:1;O3	N	T	77	77	0.564	0.389	0.673	1.021	0.254911	0.290688		958	0.00583	0.011153	*	-0.13	-0.327	0.0518
10	SHex2Cer 42:2;O2	N	T	77	77	5.299	3.344	8.14	9.261	0.619309	0.66894	*	763	0.000179	0.00049225	***	-0.333	-0.51	-0.134		**		±0.0-0.2	No effect	-
11	SHex2Cer 42:2;O3	N	T	77	77	0.399	0.351	0.538	1.663	0.431217	0.676527	*	743	0.000119	0.000374	***	-0.206	-0.387	-0.0262		**		±0.2-0.5	Small
12	SHex2Cer 42:3;O2	N	T	77	77	0.664	0.48	0.734	1.136	0.144597	0.390714	*	986	0.00893	0.0157168	*	-0.159	-0.346	0.0309		*		±0.5-0.8	Medium	*
13	SHexCer 34:1;O2	N	T	77	77	4.643	1.524	3.698	4.034	-0.328312	-0.376266	*	1854	0.0739	0.101612		0.268	0.0701	0.455		*		±0.8-1	Large	**
14	SHexCer 34:1;O3	N	T	77	77	1.39	0.682	1.026	1.836	-0.438054	-0.326836	*	1542	0.839	0.839		0.141	-0.0662	0.326		*
15	SHexCer 34:2;O2	N	T	77	77	0.2	0.177	0.257	0.425	0.361768	0.417597	*	941	0.00446	0.00892	**	-0.18	-0.367	0.0161		**
16	SHexCer 36:1;O2	N	T	77	77	0.507	0.207	0.331	0.628	-0.615155	-0.436911	*	1626	0.529	0.600205		0.192	-0.0175	0.398		*		Fold change
17	SHexCer 38:1;O2	N	T	77	77	1.498	0.311	1.457	1.54	-0.0400367	-0.0527301		1431	0.722	0.756381		0.041	-0.145	0.259				log2(FC) < -0.3 or log2(FC) > 0.3		*
18	SHexCer 38:2;O2	N	T	77	77	0.441	0.322	0.563	0.685	0.352356	0.417948	*	852	0.000983	0.00205962	**	-0.213	-0.407	-0.0274		**
19	SHexCer 40:1;O2	N	T	77	77	7.701	2.786	6.464	6.562	-0.252619	-0.358975	*	1923	0.0325	0.0493103	*	0.219	0.0232	0.407		*
20	SHexCer 40:1;O3	N	T	77	77	5.151	2.615	0.549	1.554	-3.22997	-3.2325	*	2905	1.05e-12	1.155e-11	****	0.878	0.772	0.958	**	****		Total significance:		*	Small
21	SHexCer 40:2;O2	N	T	77	77	2.07	0.843	2.73	2.436	0.39927	0.414861	*	838	0.000762	0.00197224	**	-0.276	-0.46	-0.0967		**				**	Medium
22	SHexCer 41:1;O2	N	T	77	77	3.881	1.8	1.309	1.527	-1.56796	-1.6757	*	2922	5.6e-13	1.155e-11	****	0.895	0.817	0.956	**	****				***	Large
23	SHexCer 41:2;O2	N	T	77	77	0.616	0.26	0.591	0.588	-0.0597722	-0.110428		1548	0.815	0.833953		0.0761	-0.105	0.264						****	Very large
24	SHexCer 42:0;O3	N	T	77	77	1.447	1.85	0.205	0.408	-2.81937	-2.88205	*	2735	3.84e-10	2.48914e-09	****	0.789	0.671	0.895	*	***
25	SHexCer 42:1;O2	N	T	77	77	11.496	3.795	9.266	6.722	-0.311113	-0.419437	*	2240	0.000179	0.00049225	***	0.367	0.181	0.533		**
26	SHexCer 42:1;O3	N	T	77	77	11.895	4.798	2.051	2.57	-2.53596	-2.58069	*	2944	2.45e-13	1.078e-11	****	0.873	0.771	0.959	**	****
27	SHexCer 42:2;O2	N	T	77	77	7.234	3.646	12.764	8.815	0.819215	0.819611	*	437	6.57e-08	2.8908e-07	****	-0.503	-0.677	-0.319	*	***
28	SHexCer 42:2;O3	N	T	77	77	3.856	2.166	0.683	1.413	-2.49715	-2.62875	*	2777	9.56e-11	8.4128e-10	****	0.824	0.72	0.924	**	****
29	SHexCer 42:3;O2	N	T	77	77	1.448	1.149	3.897	3.472	1.4283	1.29756	*	269	3.96e-10	2.48914e-09	****	-0.579	-0.732	-0.414	*	***
30	SHexCer 44:1;O3	N	T	77	77	0.365	0.902	0.679	2.155	0.895515	0.631806	*	1006	0.012	0.0203077	*	-0.156	-0.338	0.0293		*
31	SHexCer 44:1;O4	N	T	77	77	0.587	2.689	0.614	1.457	0.0648782	-0.22337		1697	0.322	0.4048		0.045	-0.14	0.23
32	SHexCer 44:2;O3	N	T	77	77	0.115	0.529	0.337	0.927	1.55111	1.06382	*	845	0.000866	0.00205962	**	-0.28	-0.46	-0.0922		**
33	SM 32:1;O2	N	T	77	77	1.068	0.496	0.853	1.076	-0.324294	-0.158538	*	1413	0.655	0.702927		0.116	-0.0821	0.32		*
34	SM 34:0;O2	N	T	77	77	1.535	0.572	1.238	1.576	-0.310227	-0.257259	*	1619	0.552	0.6072		0.126	-0.0617	0.344		*
35	SM 34:1;O2	N	T	77	77	43.738	5.69	48.39	11.322	0.145822	0.142793		850	0.000948	0.00205962	**	-0.361	-0.543	-0.183		*
36	SM 34:2;O2	N	T	77	77	0.726	0.358	0.636	0.762	-0.190943	-0.0620616		1220	0.154	0.205333		0.044	-0.137	0.216
37	SM 36:1;O2	N	T	77	77	7.431	1.637	4.023	2.362	-0.885285	-0.949957	*	2907	9.76e-13	1.155e-11	****	0.864	0.768	0.941	**	****
38	SM 38:1;O2	N	T	77	77	6.431	1.297	3.336	2.83	-0.946924	-0.849675	*	2561	7.57e-08	3.028e-07	****	0.633	0.477	0.776	*	***
39	SM 40:1;O2	N	T	77	77	10.418	1.789	8.582	5.418	-0.279693	-0.1791		1899	0.0438	0.06424		0.216	0.0135	0.394
40	SM 40:2;O2	N	T	77	77	2.176	0.885	1.841	1.246	-0.241189	-0.237355		1940	0.0262	0.0411714	*	0.203	0.00194	0.39
41	SM 41:1;O2	N	T	77	77	1.823	0.694	0.917	0.972	-0.991321	-0.859253	*	2538	1.44e-07	5.28e-07	****	0.571	0.403	0.714	*	***
42	SM 42:1;O2	N	T	77	77	9.405	1.82	7.76	4.356	-0.277371	-0.234443		1991	0.013	0.0211852	*	0.294	0.0916	0.473
43	SM 42:2;O2	N	T	77	77	13.719	3.136	17.158	4.945	0.322706	0.319926	*	521	6.49e-07	2.19662e-06	****	-0.537	-0.683	-0.358	*	***
44	SM 42:3;O2	N	T	77	77	2.26	0.907	2.248	1.874	-0.00768074	-0.0136642		1378	0.532	0.600205		0.00928	-0.186	0.197

### Sheet: S_Data_20
Supplementary Data 20. Results of the statistical calculations - present/absent approach in tissue (McNemar’s test was applied).
Table interpretation	Present - cancer part (tissue)	Absent - cancer part (tissue)
Present - healthy part (tissue)	1,1 - a	1,0 - c		a + b + c + d = 77 pairs
Absent - healthy part (tissue)	0,1 - b	0,0 - d
SM 33:1;O2	Present - cancer	Absent - cancer		SM 36:2;O2	Present - cancer	Absent - cancer		SM 39:1;O2	Present - cancer	Absent - cancer
Present - healthy	32	40		Present - healthy	11	47		Present - healthy	12	52
Absent - healthy	0	5		Absent - healthy	3	16		Absent - healthy	2	11
p-value McNemar's exact test	1.82e-12			p-value McNemar's exact test	3.71e-11			p-value McNemar's exact test	1.65e-13
Odds ratio; 95% CI	Inf	10.4-Inf		Odds ratio; 95% CI	15.7	5.0-78.7		Odds ratio; 95% CI	26	6.8-220.4
FDR	8.87143e-12			FDR	1.59563e-10			FDR	1.173e-12
SM 41:3;O2	Present - cancer	Absent - cancer		SM 41:2;O2	Present - cancer	Absent - cancer		SHexCer 34:2;O2	Present - cancer	Absent - cancer
Present - healthy	2	0		Present - healthy	21	47		Present - healthy	0	3
Absent - healthy	8	67		Absent - healthy	1	8		Absent - healthy	24	50
p-value McNemar's exact test	0.007813			p-value McNemar's exact test	3.48e-13			p-value McNemar's exact test	4.92e-05
Odds ratio; 95% CI	0	0-0.6		Odds ratio; 95% CI	47	8.0-1895.4		Odds ratio; 95% CI	0.1	0.0-0.4
FDR	0.0121133			FDR	2.19545e-12			FDR	0.000102455
SHexCer 34:0;O3	Present - cancer	Absent - cancer		SHexCer 36:2;O2	Present - cancer	Absent - cancer		SHexCer 36:2;O3	Present - cancer	Absent - cancer
Present - healthy	9	15		Present - healthy	14	15		Present - healthy	32	31
Absent - healthy	22	31		Absent - healthy	13	35		Absent - healthy	4	10
p-value McNemar's exact test	0.324			p-value McNemar's exact test	0.8506			p-value McNemar's exact test	3.47e-06
Odds ratio; 95% CI	0.7	0.3-1.4		Odds ratio; 95% CI	1.2	0.5-2.6		Odds ratio; 95% CI	7.8	2.7-30.2
FDR	0.368			FDR	0.899091			FDR	8.32759e-06
SHexCer 36:1;O3	Present - cancer	Absent - cancer		SHexCer 39:2;O2	Present - cancer	Absent - cancer		SHexCer 38:2;O3	Present - cancer	Absent - cancer
Present - healthy	26	38		Present - healthy	0	1		Present - healthy	1	21
Absent - healthy	3	10		Absent - healthy	2	74		Absent - healthy	2	53
p-value McNemar's exact test	1.05e-08			p-value McNemar's exact test	1			p-value McNemar's exact test	6.6e-05
Odds ratio; 95% CI	12.7	4.0-64.1		Odds ratio; 95% CI	0.5	0.0-9.6		Odds ratio; 95% CI	10.5	2.6-92.4
FDR	3.3e-08			FDR	1			FDR	0.000130114
SHexCer 39:1;O2	Present - cancer	Absent - cancer		SHexCer 38:1;O3	Present - cancer	Absent - cancer		SHexCer 38:0;O3	Present - cancer	Absent - cancer
Present - healthy	26	37		Present - healthy	15	58		Present - healthy	1	26
Absent - healthy	6	8		Absent - healthy	2	2		Absent - healthy	3	47
p-value McNemar's exact test	1.64e-06			p-value McNemar's exact test	3.18e-15			p-value McNemar's exact test	1.52e-05
Odds ratio; 95% CI	6.2	2.6-17.9		Odds ratio; 95% CI	29	7.7-245.1		Odds ratio; 95% CI	8.7	2.7-44.7
FDR	3.94286e-06			FDR	2.76e-14			FDR	3.33871e-05
SHexCer 40:3;O2	Present - cancer	Absent - cancer		SHexCer 39:1;O3	Present - cancer	Absent - cancer		SHexCer 38:0;O4	Present - cancer	Absent - cancer
Present - healthy	0	1		Present - healthy	3	27		Present - healthy	0	11
Absent - healthy	11	65		Absent - healthy	2	45		Absent - healthy	0	66
p-value McNemar's exact test	0.006348			p-value McNemar's exact test	1.62e-06			p-value McNemar's exact test	0.0009766
Odds ratio; 95% CI	0.1	0.0-0.6		Odds ratio; 95% CI	13.5	3.4-117.1		Odds ratio; 95% CI	Inf	2.5-Inf
FDR	0.01035			FDR	3.94286e-06			FDR	0.00177947
SHexCer 40:2;O3	Present - cancer	Absent - cancer		SHexCer 40:0;O3	Present - cancer	Absent - cancer		SHexCer 42:4;O2	Present - cancer	Absent - cancer
Present - healthy	26	44		Present - healthy	36	41		Present - healthy	15	9
Absent - healthy	4	3		Absent - healthy	0	0		Absent - healthy	26	27
p-value McNemar's exact test	1.51e-09			p-value McNemar's exact test	9.1e-13			p-value McNemar's exact test	0.005988
Odds ratio; 95% CI	11	4.0-42.2		Odds ratio; 95% CI	Inf	(10.6-Inf)		Odds ratio; 95% CI	0.3	0.1-0.8
FDR	5.175e-09			FDR	4.83e-12			FDR	0.0100976
SHexCer 41:2;O3	Present - cancer	Absent - cancer		SHexCer 41:1;O3	Present - cancer	Absent - cancer		SHexCer 41:0;O3	Present - cancer	Absent - cancer
Present - healthy	15	56		Present - healthy	35	42		Present - healthy	6	68
Absent - healthy	2	4		Absent - healthy	0	0		Absent - healthy	0	3
p-value McNemar's exact test	1.19e-14			p-value McNemar's exact test	4.55e-13			p-value McNemar's exact test	<2.2e-16
Odds ratio; 95% CI	28	7.4-236.9		Odds ratio; 95% CI	Inf	10.9-Inf		Odds ratio; 95% CI	Inf	17.9-Inf
FDR	9.2e-14			FDR	2.645e-12			FDR	2.53e-15
SHexCer 40:0;O4	Present - cancer	Absent - cancer		SHexCer 43:3;O2	Present - cancer	Absent - cancer		SHexCer 42:3;O3	Present - cancer	Absent - cancer
Present - healthy	9	61		Present - healthy	0	0		Present - healthy	29	41
Absent - healthy	1	6		Absent - healthy	4	73		Absent - healthy	2	5
p-value McNemar's exact test	2.2e-16			p-value McNemar's exact test	0.125			p-value McNemar's exact test	2.15e-10
Odds ratio; 95% CI	61	10.5-2448.4		Odds ratio; 95% CI	0	0.0-1.5		Odds ratio; 95% CI	20.5	5.3-175.0
FDR	2.53e-15			FDR	0.160179			FDR	7.98947e-10
SHexCer 43:2;O2	Present - cancer	Absent - cancer		SHexCer 43:1;O2	Present - cancer	Absent - cancer		SHexCer 41:0;O4	Present - cancer	Absent - cancer
Present - healthy	17	30		Present - healthy	18	49		Present - healthy	1	72
Absent - healthy	12	18		Absent - healthy	3	7		Absent - healthy	0	4
p-value McNemar's exact test	0.007916			p-value McNemar's exact test	1.04e-11			p-value McNemar's exact test	<2.2e-16
Odds ratio; 95% CI	2.5	1.2-5.4		Odds ratio; 95% CI	16.3	5.3-81.9		Odds ratio; 95% CI	Inf	19.0-Inf
FDR	0.0121133			FDR	4.6e-11			FDR	2.53e-15
SHexCer 44:3;O2	Present - cancer	Absent - cancer		SHexCer 43:3;O3	Present - cancer	Absent - cancer		SHexCer 44:2;O2	Present - cancer	Absent - cancer
Present - healthy	1	2		Present - healthy	0	7		Present - healthy	12	16
Absent - healthy	11	63		Absent - healthy	2	68		Absent - healthy	14	35
p-value McNemar's exact test	0.02246			p-value McNemar's exact test	0.1797			p-value McNemar's exact test	0.8555
Odds ratio; 95% CI	0.2	0.0-0.8		Odds ratio; 95% CI	3.5	0.7-34.5		Odds ratio; 95% CI	1.1	0.5-2.5
FDR	0.031625			FDR	0.217895			FDR	0.899091
SHexCer 43:2;O3	Present - cancer	Absent - cancer		SHexCer 44:1;O2	Present - cancer	Absent - cancer		SHexCer 42:2;O4	Present - cancer	Absent - cancer
Present - healthy	2	63		Present - healthy	5	32		Present - healthy	2	12
Absent - healthy	0	12		Absent - healthy	3	37		Absent - healthy	2	61
p-value McNemar's exact test	<2.2e-16			p-value McNemar's exact test	4.2e-07			p-value McNemar's exact test	0.01294
Odds ratio; 95% CI	Inf	16.6-Inf		Odds ratio; 95% CI	10.7	3.3-54.4		Odds ratio; 95% CI	6	1.3-55.2
FDR	2.53e-15			FDR	1.11462e-06			FDR	0.0195
SHexCer 43:1;O3	Present - cancer	Absent - cancer		SHexCer 42:1;O4	Present - cancer	Absent - cancer		SHexCer 43:0;O3	Present - cancer	Absent - cancer
Present - healthy	7	61		Present - healthy	25	52		Present - healthy	1	28
Absent - healthy	0	9		Absent - healthy	0	0		Absent - healthy	1	47
p-value McNemar's exact test	<2.2e-16			p-value McNemar's exact test	4.44e-16			p-value McNemar's exact test	1.12e-07
Odds ratio; 95% CI	Inf	16.0-Inf		Odds ratio; 95% CI	Inf	13.6-Inf		Odds ratio; 95% CI	28	4.6-1144.9
FDR	2.53e-15			FDR	4.33714e-15			FDR	3.1625e-07
SHexCer 42:0;O4	Present - cancer	Absent - cancer		SHexCer 43:1;O4	Present - cancer	Absent - cancer		SHexCer 44:0;O3	Present - cancer	Absent - cancer
Present - healthy	24	53		Present - healthy	0	17		Present - healthy	20	46
Absent - healthy	0	0		Absent - healthy	1	59		Absent - healthy	3	8
p-value McNemar's exact test	<2.2e-16			p-value McNemar's exact test	0.000145			p-value McNemar's exact test	6.98e-11
Odds ratio; 95% CI	Inf	13.9-Inf		Odds ratio; 95% CI	17	2.7-710.5		Odds ratio; 95% CI	15.3	4.9-77.1
FDR	2.53e-15			FDR	0.00027973			FDR	2.84118e-10
SHexCer 43:0;O4	Present - cancer	Absent - cancer		SHex2Cer 32:1;O2	Present - cancer	Absent - cancer		SHex2Cer 33:1;O2	Present - cancer	Absent - cancer
Present - healthy	0	28		Present - healthy	0	2		Present - healthy	0	0
Absent - healthy	0	49		Absent - healthy	2	75		Absent - healthy	2	75
p-value McNemar's exact test	7.45e-09			p-value McNemar's exact test	1			p-value McNemar's exact test	0.5
Odds ratio; 95% CI	Inf	7.1-Inf		Odds ratio; 95% CI	1	0.1-13.8		Odds ratio; 95% CI	0	0-5.3
FDR	2.35227e-08			FDR	1			FDR	0.556452
SHex2Cer 34:2;O2	Present - cancer	Absent - cancer		SHex2Cer 34:1;O3	Present - cancer	Absent - cancer		SHex2Cer 36:2;O2	Present - cancer	Absent - cancer
Present - healthy	0	0		Present - healthy	1	11		Present - healthy	0	2
Absent - healthy	8	69		Absent - healthy	21	44		Absent - healthy	6	69
p-value McNemar's exact test	0.007813			p-value McNemar's exact test	0.1102			p-value McNemar's exact test	0.2891
Odds ratio; 95% CI	0	0-0.6		Odds ratio; 95% CI	0.5	0.2-1.1		Odds ratio; 95% CI	0.3	0-1.9
FDR	0.0121133			FDR	0.140556			FDR	0.339153
SHex2Cer 36:1;O3	Present - cancer	Absent - cancer		SHex2Cer 38:2;O2	Present - cancer	Absent - cancer		SHex2Cer 39:1;O2	Present - cancer	Absent - cancer
Present - healthy	0	0		Present - healthy	21	33		Present - healthy	18	21
Absent - healthy	5	72		Absent - healthy	8	15		Absent - healthy	16	22
p-value McNemar's exact test	0.0625			p-value McNemar's exact test	0.0001122			p-value McNemar's exact test	0.5114
Odds ratio; 95% CI	0	0.0-1.1		Odds ratio; 95% CI	4.1	1.9-10.3		Odds ratio; 95% CI	1.3	0.7-2.7
FDR	0.0852353			FDR	0.000210833			FDR	0.558571
SHex2Cer 38:1;O3	Present - cancer	Absent - cancer		SHex2Cer 40:3;O2	Present - cancer	Absent - cancer		SHex2Cer 41:3;O2	Present - cancer	Absent - cancer
Present - healthy	5	24		Present - healthy	0	0		Present - healthy	0	0
Absent - healthy	9	39		Absent - healthy	15	62		Absent - healthy	1	76
p-value McNemar's exact test	0.01353			p-value McNemar's exact test	6.1e-05			p-value McNemar's exact test	1
Odds ratio; 95% CI	2.7	1.2-6.5		Odds ratio; 95% CI	0	0.0-0.3		Odds ratio; 95% CI	0	0.0-39.0
FDR	0.0205532			FDR	0.000123794			FDR	1
SHex2Cer 40:2;O3	Present - cancer	Absent - cancer		SHex2Cer 40:1;O3	Present - cancer	Absent - cancer		SHex2Cer 40:0;O3	Present - cancer	Absent - cancer
Present - healthy	1	10		Present - healthy	28	41		Present - healthy	1	1
Absent - healthy	8	58		Absent - healthy	2	6		Absent - healthy	21	54
p-value McNemar's exact test	0.8145			p-value McNemar's exact test	2.153e-10			p-value McNemar's exact test	1.097e-05
Odds ratio; 95% CI	1.3	0.4-3.6		Odds ratio; 95% CI	20.5	5.3-175.0		Odds ratio; 95% CI	0	0.0-0.3
FDR	0.873281			FDR	7.98947e-10			FDR	2.53e-05
SHex2Cer 42:4;O2	Present - cancer	Absent - cancer		SHex2Cer 42:3;O3	Present - cancer	Absent - cancer		SHex2Cer 43:2;O2	Present - cancer	Absent - cancer
Present - healthy	0	0		Present - healthy	2	13		Present - healthy	0	2
Absent - healthy	10	67		Absent - healthy	23	39		Absent - healthy	36	39
p-value McNemar's exact test	0.001953			p-value McNemar's exact test	0.1325			p-value McNemar's exact test	5.399e-09
Odds ratio; 95% CI	0	0.0-0.4		Odds ratio; 95% CI	0.6	0.3-1.2		Odds ratio; 95% CI	0.1	0.0-0.2
FDR	0.00353846			FDR	0.160179			FDR	1.77429e-08
SHex2Cer 43:1;O2	Present - cancer	Absent - cancer		SHex2Cer 42:0;O3	Present - cancer	Absent - cancer		SHex2Cer 44:4;O2	Present - cancer	Absent - cancer
Present - healthy	12	11		Present - healthy	6	10		Present - healthy	0	0
Absent - healthy	23	31		Absent - healthy	22	39		Absent - healthy	2	75
p-value McNemar's exact test	0.05761			p-value McNemar's exact test	0.0501			p-value McNemar's exact test	0.5
Odds ratio; 95% CI	0.5	0.2-1.0		Odds ratio; 95% CI	0.5	0.2-1.0		Odds ratio; 95% CI	0	0.0-5.3
FDR	0.08004			FDR	0.0704082			FDR	0.556452
SHex2Cer 44:3;O2	Present - cancer	Absent - cancer		SHex2Cer 44:2;O2	Present - cancer	Absent - cancer		SHex2Cer 43:2;O3	Present - cancer	Absent - cancer
Present - healthy	0	0		Present - healthy	2	4		Present - healthy	2	17
Absent - healthy	9	68		Absent - healthy	35	36		Absent - healthy	8	50
p-value McNemar's exact test	0.003906			p-value McNemar's exact test	3.353e-07			p-value McNemar's exact test	0.1078
Odds ratio; 95% CI	0	0.0-0.5		Odds ratio; 95% CI	0.1	0.0-0.3		Odds ratio; 95% CI	2.1	0.9-5.7
FDR	0.0067275			FDR	9.384e-07			FDR	0.140556
SHex2Cer 44:1;O2	Present - cancer	Absent - cancer		SHex2Cer 42:1;O4	Present - cancer	Absent - cancer		SHex2Cer 44:2;O3	Present - cancer	Absent - cancer
Present - healthy	1	6		Present - healthy	0	1		Present - healthy	0	1
Absent - healthy	31	39		Absent - healthy	7	69		Absent - healthy	5	71
p-value McNemar's exact test	4.126e-05			p-value McNemar's exact test	0.07031			p-value McNemar's exact test	0.2188
Odds ratio; 95% CI	0.2	0.1-0.5		Odds ratio; 95% CI	0.1	0.0-1.1		Odds ratio; 95% CI	0.2	0.0-1.8
FDR	8.84062e-05			FDR	0.0928846			FDR	0.261724

### Sheet: S_Data_21
Supplementary Data 21. Results of the statistical calculations tissue - tumor stages analysis N vs. T1-2. Samples were taken from the same subjects (paired samples), and Wilcoxon signed-rank test was used for this comparison.
No.	Lipid species	group 1	group 2	n1	n2	median N	IQR N	median T1-2	IQR T1-2	log2(FC) T1-2/N	Robust FC T1-2/N (Hodges-Lehman)	Significance log2(FC)	Wilcox.test (paired)	p.val	FDR	Significance FDR	effect size [rank-biserial correlation]	Low 95% CI	Upper 95% CI	Effect size significance	Overall significance				Overall significance
1	SHex2Cer 34:1;O2	N	T1-2	43	43	1.891	0.886	1.254	1.079	-0.592612	-0.514103	*	628	0.0616	0.0968		0.298	0.0543	0.52		*		FDR significance
2	SHex2Cer 36:1;O2	N	T1-2	43	43	0.795	0.662	0.331	0.711	-1.26412	-0.970674	*	659	0.024	0.0502857		0.365	0.112	0.589		*		0.05-0.01	*	-
3	SHex2Cer 38:1;O2	N	T1-2	43	43	1.733	1.239	1.615	1.8	-0.101737	-0.224312		511	0.654	0.694571		0.122	-0.133	0.37				0.01-0.001	**	*
4	SHex2Cer 40:1;O2	N	T1-2	43	43	5.572	3.601	9.016	10.879	0.694292	0.673005	*	242	0.00459	0.0126225	*	-0.297	-0.535	-0.0642		*		0.001-0.0001	***
5	SHex2Cer 40:2;O2	N	T1-2	43	43	1.003	0.57	0.973	1.354	-0.0438099	0.0351136		402	0.398	0.486444		-0.0168	-0.261	0.253				0.0001 and lower	****
6	SHex2Cer 41:1;O2	N	T1-2	43	43	0.673	0.401	1.324	1.65	0.976225	1.08364	*	147	3.38e-05	0.000165244	***	-0.444	-0.681	-0.202		**
7	SHex2Cer 41:2;O2	N	T1-2	43	43	0.102	0.073	0.226	0.283	1.14775	1.22739	*	154	5.28e-05	0.00023232	***	-0.558	-0.759	-0.351	*	***
8	SHex2Cer 42:1;O2	N	T1-2	43	43	7.695	5.568	8.363	9.463	0.120099	0.0725514		436	0.663	0.694571		-0.0341	-0.288	0.197				Effect size significance
9	SHex2Cer 42:1;O3	N	T1-2	43	43	0.601	0.411	0.7	0.765	0.21999	0.225737		317	0.0599	0.0968		-0.118	-0.381	0.144
10	SHex2Cer 42:2;O2	N	T1-2	43	43	5.497	3.294	7.729	9.45	0.491637	0.484391	*	299	0.0352	0.063888		-0.224	-0.47	0.048		*		±0.0-0.2	No effect	-
11	SHex2Cer 42:2;O3	N	T1-2	43	43	0.464	0.357	0.482	1.315	0.0549083	0.279616		290	0.0265	0.053		-0.1	-0.357	0.177				±0.2-0.5	Small
12	SHex2Cer 42:3;O2	N	T1-2	43	43	0.745	0.481	0.601	1.104	-0.309875	-0.00545566	*	408	0.44	0.523243		0.00379	-0.264	0.275		*		±0.5-0.8	Medium	*
13	SHexCer 34:1;O2	N	T1-2	43	43	4.481	1.616	3.683	3.725	-0.282939	-0.377513	*	584	0.184	0.269867		0.281	0.00114	0.536		*		±0.8-1	Large	**
14	SHexCer 34:1;O3	N	T1-2	43	43	1.476	0.553	0.923	1.233	-0.67729	-0.691544	*	609	0.102	0.154759		0.374	0.147	0.617		*
15	SHexCer 34:2;O2	N	T1-2	43	43	0.185	0.126	0.257	0.403	0.474243	0.520909	*	284	0.0218	0.04796	*	-0.223	-0.485	0.047		*
16	SHexCer 36:1;O2	N	T1-2	43	43	0.476	0.231	0.391	0.675	-0.283793	-0.161399		402	0.398	0.486444		0.0763	-0.201	0.35				Fold change
17	SHexCer 38:1;O2	N	T1-2	43	43	1.425	0.295	1.539	1.634	0.111031	0.131238		367	0.205	0.290968		-0.0925	-0.378	0.182				log2(FC) < -0.3 or log2(FC) > 0.3		*
18	SHexCer 38:2;O2	N	T1-2	43	43	0.399	0.227	0.655	0.632	0.715106	0.684765	*	198	0.000622	0.00210523	**	-0.374	-0.611	-0.112		**
19	SHexCer 40:1;O2	N	T1-2	43	43	7.471	2.694	7.539	6.993	0.0130718	-0.0992801		495	0.797	0.815535		0.073	-0.207	0.347
20	SHexCer 40:1;O3	N	T1-2	43	43	5.384	2.242	0.463	1.121	-3.53959	-3.44084	*	903	2.95e-09	2.596e-08	****	0.892	0.754	0.995	**	****		Total significance:		*	Small
21	SHexCer 40:2;O2	N	T1-2	43	43	1.853	0.706	2.749	2.14	0.569044	0.568965	*	217	0.00155	0.00454667	**	-0.389	-0.626	-0.148		**				**	Medium
22	SHexCer 41:1;O2	N	T1-2	43	43	3.845	1.798	1.413	1.48	-1.44422	-1.58848	*	903	2.95e-09	2.596e-08	****	0.875	0.747	0.972	**	****				***	Large
23	SHexCer 41:2;O2	N	T1-2	43	43	0.641	0.264	0.549	0.483	-0.223518	-0.175058		531	0.491	0.568526		0.13	-0.115	0.36						****	Very large
24	SHexCer 42:0;O3	N	T1-2	43	43	1.408	1.449	0.257	0.43	-2.45381	-2.59593	*	828	4.48e-06	2.464e-05	****	0.746	0.563	0.899	*	***
25	SHexCer 42:1;O2	N	T1-2	43	43	10.725	3.625	9.266	7.159	-0.210959	-0.290507		678	0.0125	0.0305556	*	0.271	0.025	0.52
26	SHexCer 42:1;O3	N	T1-2	43	43	12.583	5.453	1.921	3.495	-2.71155	-2.71405	*	922	1.73e-10	3.806e-09	****	0.86	0.721	0.97	**	****
27	SHexCer 42:2;O2	N	T1-2	43	43	5.952	3.416	12.476	11.871	1.06771	0.943605	*	113	3.06e-06	1.92343e-05	****	-0.475	-0.704	-0.227		**
28	SHexCer 42:2;O3	N	T1-2	43	43	4.93	2.191	0.382	1.222	-3.68994	-3.26884	*	904	2.59e-09	2.596e-08	****	0.884	0.764	0.971	**	****
29	SHexCer 42:3;O2	N	T1-2	43	43	1.156	0.99	3.586	4.06	1.63323	1.34457	*	89	4.14e-07	3.036e-06	****	-0.532	-0.736	-0.313	*	***
30	SHexCer 44:1;O3	N	T1-2	43	43	0.433	0.911	0.679	2.297	0.649045	0.608417	*	308	0.0462	0.0781846		-0.14	-0.407	0.106		*
31	SHexCer 44:1;O4	N	T1-2	43	43	0.68	2.296	0.614	1.334	-0.147296	-0.28772		511	0.654	0.694571		0.0665	-0.172	0.299
32	SHexCer 44:2;O3	N	T1-2	43	43	0.148	0.575	0.329	1.025	1.15249	1.03954	*	250	0.00633	0.0163835	*	-0.284	-0.498	-0.0248		*
33	SM 32:1;O2	N	T1-2	43	43	1.044	0.419	0.712	0.555	-0.552173	-0.360671	*	550	0.359	0.464588		0.281	0.0322	0.542		*
34	SM 34:0;O2	N	T1-2	43	43	1.469	0.6	0.959	1.34	-0.615232	-0.379242	*	572	0.237	0.325875		0.198	-0.0671	0.462		*
35	SM 34:1;O2	N	T1-2	43	43	42.374	5.774	48.39	12.91	0.19153	0.155728		300	0.0363	0.063888		-0.335	-0.582	-0.0905
36	SM 34:2;O2	N	T1-2	43	43	0.687	0.336	0.622	0.383	-0.143396	-0.094788		422	0.546	0.616		0.0654	-0.171	0.318
37	SM 36:1;O2	N	T1-2	43	43	7.298	1.778	4.102	2.265	-0.831174	-0.871952	*	938	5.68e-12	2.4992e-10	****	0.873	0.747	0.961	**	****
38	SM 38:1;O2	N	T1-2	43	43	6.445	1.203	3.876	2.617	-0.733612	-0.687046	*	761	0.000316	0.00115867	**	0.584	0.373	0.781	*	***
39	SM 40:1;O2	N	T1-2	43	43	10.494	1.289	10.447	5.973	-0.00647598	-0.0415546		479	0.948	0.948		0.0535	-0.23	0.315
40	SM 40:2;O2	N	T1-2	43	43	2.229	0.86	1.894	1.274	-0.23496	-0.274942		672	0.0155	0.0358947	*	0.275	0.0381	0.503
41	SM 41:1;O2	N	T1-2	43	43	1.881	0.574	0.919	0.931	-1.03336	-0.857366	*	779	0.000116	0.000464	***	0.592	0.37	0.788	*	***
42	SM 42:1;O2	N	T1-2	43	43	9.706	1.571	8.165	3.378	-0.249424	-0.237294		651	0.0311	0.0594957		0.352	0.0985	0.594
43	SM 42:2;O2	N	T1-2	43	43	13.828	2.966	16.788	3.112	0.279838	0.250727		209	0.00107	0.00336286	**	-0.476	-0.68	-0.266		*
44	SM 42:3;O2	N	T1-2	43	43	2.354	0.991	2.032	1.774	-0.212214	-0.155972		555	0.329	0.438667		0.138	-0.0876	0.365

### Sheet: S_Data_22
Supplementary Data 22. Results of the statistical calculations tissue - tumor stages analysis N vs. T3-4. Samples were taken from the same subjects (paired samples), and Wilcoxon signed-rank test was used for this comparison.
No.	Lipid species	group 1	group 2	n1	n2	median N	IQR N	median T3-4	IQR T3-4	log2(FC) T3-4/N	Robust FC T3-4/N (Hodges-Lehman)	Significance log2(FC)	Wilcox.test (paired)	p.val	FDR	Significance FDR	effect size [rank-biserial correlation]	Low 95% CI	Upper 95% CI	Effect size significance	Overall significance				Overall significance
1	SHex2Cer 34:1;O2	N	T3-4	32	32	1.861	1.292	1.771	1.99	-0.0715138	0.12586		217	0.39	0.429		-0.0547	-0.341	0.256				FDR significance
2	SHex2Cer 36:1;O2	N	T3-4	32	32	0.696	0.629	0.32	0.475	-1.12102	-0.729824	*	353	0.0984	0.154629		0.305	-0.000724	0.575		*		0.05-0.01	*	-
3	SHex2Cer 38:1;O2	N	T3-4	32	32	1.614	1.113	0.984	1.43	-0.71391	-0.303845	*	315	0.35	0.405263		0.117	-0.171	0.41		*		0.01-0.001	**	*
4	SHex2Cer 40:1;O2	N	T3-4	32	32	5.057	3.53	6.726	4.93	0.411467	0.458366	*	143	0.0228	0.0456	*	-0.301	-0.579	-0.0236		*		0.001-0.0001	***
5	SHex2Cer 40:2;O2	N	T3-4	32	32	0.804	0.725	0.987	0.893	0.295855	0.392915	*	165	0.065	0.11		-0.211	-0.488	0.0878		*		0.0001 and lower	****
6	SHex2Cer 41:1;O2	N	T3-4	32	32	0.505	0.47	0.953	1.337	0.916193	1.17167	*	46	8.75e-06	3.85e-05	****	-0.527	-0.756	-0.284	*	***
7	SHex2Cer 41:2;O2	N	T3-4	32	32	0.09	0.059	0.285	0.37	1.66297	1.57769	*	43	5.97e-06	2.91867e-05	****	-0.66	-0.858	-0.422	*	***
8	SHex2Cer 42:1;O2	N	T3-4	32	32	6.98	5.432	8.782	6.413	0.331322	0.443549	*	148	0.0294	0.0562435		-0.293	-0.582	-0.0188		*		Effect size significance
9	SHex2Cer 42:1;O3	N	T3-4	32	32	0.522	0.248	0.545	1.099	0.0622064	0.418683	*	158	0.0475	0.0836		-0.146	-0.449	0.167		*
10	SHex2Cer 42:2;O2	N	T3-4	32	32	5.018	3.384	8.434	7.746	0.749105	1.03836	*	79	0.00028	0.000947692	***	-0.553	-0.774	-0.306	*	***		±0.0-0.2	No effect	-
11	SHex2Cer 42:2;O3	N	T3-4	32	32	0.312	0.317	0.625	2.169	1.00231	1.30015	*	91	0.000773	0.00226747	**	-0.363	-0.621	-0.109		**		±0.2-0.5	Small
12	SHex2Cer 42:3;O2	N	T3-4	32	32	0.556	0.522	0.837	1.238	0.590143	0.990427	*	108	0.00275	0.00672222	**	-0.373	-0.643	-0.0993		**		±0.5-0.8	Medium	*
13	SHexCer 34:1;O2	N	T3-4	32	32	4.983	2.359	3.901	4.048	-0.353171	-0.383849	*	342	0.149	0.204875		0.285	2.48e-05	0.565		*		±0.8-1	Large	**
14	SHexCer 34:1;O3	N	T3-4	32	32	1.306	0.783	1.466	3.505	0.16673	0.218977		202	0.254	0.302054		-0.0742	-0.385	0.218
15	SHexCer 34:2;O2	N	T3-4	32	32	0.207	0.153	0.229	0.429	0.145717	0.236493		185	0.144	0.204875		-0.119	-0.419	0.187
16	SHexCer 36:1;O2	N	T3-4	32	32	0.569	0.29	0.267	0.44	-1.09159	-0.887895	*	392	0.0156	0.03432	*	0.424	0.131	0.699		*		Fold change
17	SHexCer 38:1;O2	N	T3-4	32	32	1.588	0.393	1.208	1.2	-0.39459	-0.381154	*	349	0.115	0.174483		0.291	-0.0349	0.57		*		log2(FC) < -0.3 or log2(FC) > 0.3		*
18	SHexCer 38:2;O2	N	T3-4	32	32	0.533	0.356	0.492	0.575	-0.115477	-0.0634207		228	0.512	0.549463		0.0234	-0.274	0.328
19	SHexCer 40:1;O2	N	T3-4	32	32	7.827	2.679	5.044	5.576	-0.633891	-0.699745	*	432	0.00114	0.003135	**	0.438	0.155	0.71		**
20	SHexCer 40:1;O3	N	T3-4	32	32	4.896	2.369	0.536	1.595	-3.1913	-3.08095	*	524	3.26e-09	4.78133e-08	****	0.883	0.733	0.984	**	****		Total significance:		*	Small
21	SHexCer 40:2;O2	N	T3-4	32	32	2.281	0.587	2.576	2.466	0.175466	0.118797		199	0.231	0.282333		-0.0977	-0.395	0.208						**	Medium
22	SHexCer 41:1;O2	N	T3-4	32	32	3.971	1.973	1.137	1.676	-1.80427	-1.96066	*	525	2.33e-09	4.78133e-08	****	0.924	0.832	0.986	**	****				***	Large
23	SHexCer 41:2;O2	N	T3-4	32	32	0.581	0.26	0.594	0.626	0.0319248	-0.040497		250	0.803	0.821674		0.0352	-0.292	0.327						****	Very large
24	SHexCer 42:0;O3	N	T3-4	32	32	1.492	2.07	0.14	0.275	-3.41375	-3.29999	*	517	2.56e-08	2.2528e-07	****	0.875	0.73	0.982	**	****
25	SHexCer 42:1;O2	N	T3-4	32	32	12.911	3.993	9.352	5.957	-0.465254	-0.571161	*	411	0.00503	0.0116484	*	0.498	0.249	0.733	*	**
26	SHexCer 42:1;O3	N	T3-4	32	32	11.624	4.254	2.094	1.946	-2.47277	-2.43162	*	523	4.66e-09	5.126e-08	****	0.896	0.736	1	**	****
27	SHexCer 42:2;O2	N	T3-4	32	32	8.139	3.954	14.244	7.711	0.807431	0.701433	*	86	0.000513	0.00161229	**	-0.584	-0.819	-0.338	*	***
28	SHexCer 42:2;O3	N	T3-4	32	32	3.594	1.712	0.951	1.328	-1.91807	-1.99699	*	463	7.4e-05	0.000296	***	0.748	0.52	0.933	*	***
29	SHexCer 42:3;O2	N	T3-4	32	32	1.732	1.245	4.356	3.301	1.33057	1.26842	*	40	4.02e-06	2.211e-05	****	-0.674	-0.868	-0.446	*	***
30	SHexCer 44:1;O3	N	T3-4	32	32	0.346	0.775	0.688	1.84	0.991637	0.626131	*	198	0.224	0.2816		-0.145	-0.41	0.156		*
31	SHexCer 44:1;O4	N	T3-4	32	32	0.504	3.157	0.455	1.542	-0.147557	-0.594828	*	337	0.178	0.237333		0.119	-0.161	0.392		*
32	SHexCer 44:2;O3	N	T3-4	32	32	0.086	0.347	0.349	0.862	2.02082	0.881267	*	174	0.0945	0.154		-0.213	-0.515	0.0666		*
33	SM 32:1;O2	N	T3-4	32	32	1.09	0.47	1.159	1.828	0.0885524	0.0903057		192	0.184	0.238118		-0.0508	-0.356	0.251
34	SM 34:0;O2	N	T3-4	32	32	1.618	0.559	1.666	1.701	0.0421768	-0.0916495		262	0.978	0.978		0.0566	-0.238	0.341
35	SM 34:1;O2	N	T3-4	32	32	45.81	5.734	48.7	6.978	0.0882592	0.108152		149	0.0309	0.05665		-0.34	-0.629	-0.0714
36	SM 34:2;O2	N	T3-4	32	32	0.799	0.369	0.721	1.164	-0.148196	0.0060396		186	0.149	0.204875		-0.00586	-0.298	0.302
37	SM 36:1;O2	N	T3-4	32	32	7.502	1.325	3.059	2.328	-1.29422	-1.19327	*	527	9.31e-10	4.0964e-08	****	0.943	0.856	1	**	****
38	SM 38:1;O2	N	T3-4	32	32	6.204	1.436	2.874	2.098	-1.11014	-1.10703	*	501	5.87e-07	4.30467e-06	****	0.756	0.554	0.912	*	***
39	SM 40:1;O2	N	T3-4	32	32	9.69	2.068	7.598	5.176	-0.350877	-0.361724	*	420	0.00275	0.00672222	**	0.422	0.126	0.684		**
40	SM 40:2;O2	N	T3-4	32	32	2.128	0.749	1.836	1.811	-0.212932	-0.081653		278	0.803	0.821674		0.0703	-0.237	0.373
41	SM 41:1;O2	N	T3-4	32	32	1.626	0.648	0.886	0.819	-0.875949	-0.867105	*	460	0.0001	0.000366667	***	0.59	0.346	0.804	*	***
42	SM 42:1;O2	N	T3-4	32	32	8.553	1.796	7.472	5.19	-0.194936	-0.183692		314	0.36	0.406154		0.186	-0.11	0.478
43	SM 42:2;O2	N	T3-4	32	32	12.912	2.792	18.169	3.809	0.492767	0.45835	*	34	1.73e-06	1.08743e-05	****	-0.672	-0.863	-0.438	*	***
44	SM 42:3;O2	N	T3-4	32	32	2.21	0.75	2.463	2.279	0.15637	0.27849		143	0.0228	0.0456	*	-0.221	-0.51	0.0816

### Sheet: S_Data_23
Supplementary Data 23. Results of the statistical calculations tissue – tumor grades analysis N vs. G1-2. Samples were taken from the same subjects (paired samples), and Wilcoxon signed-rank test was used for this comparison.
No.	Lipid species	group 1	group 2	n1	n2	median N	IQR N	median G1-2	IQR G1-2	log2(FC) G1-2/N	Robust FC G1-2/N (Hodges-Lehman)	Significance log2(FC)	Wilcox.test (paired)	p.val	FDR	Significance FDR	effect size [rank-biserial correlation]	Low 95% CI	Upper 95% CI	Effect size significance	Overall significance				Overall significance
1	SHex2Cer 34:1;O2	N	G1-2	36	36	1.97	0.917	1.509	1.029	-0.384603	-0.417615	*	408	0.245	0.336875		0.281	-0.0132	0.536		*		FDR significance
2	SHex2Cer 36:1;O2	N	G1-2	36	36	0.784	0.483	0.327	0.694	-1.26156	-0.892711	*	451	0.0644	0.14168		0.352	0.0858	0.62		*		0.05-0.01	*	-
3	SHex2Cer 38:1;O2	N	G1-2	36	36	1.725	1.024	1.306	1.867	-0.401441	-0.214368	*	348	0.822	0.861143		0.11	-0.164	0.393		*		0.01-0.001	**	*
4	SHex2Cer 40:1;O2	N	G1-2	36	36	5.529	2.93	8.063	8.155	0.544298	0.589561	*	166	0.00776	0.02134	*	-0.329	-0.587	-0.0535		*		0.001-0.0001	***
5	SHex2Cer 40:2;O2	N	G1-2	36	36	0.922	0.422	0.875	1.153	-0.0754837	0.0423828		285	0.46	0.517		-0.0278	-0.329	0.24				0.0001 and lower	****
6	SHex2Cer 41:1;O2	N	G1-2	36	36	0.574	0.359	1.088	1.695	0.922556	1.07727	*	96	8.47e-05	0.000310567	***	-0.452	-0.689	-0.186		**
7	SHex2Cer 41:2;O2	N	G1-2	36	36	0.108	0.072	0.24	0.345	1.152	1.28911	*	102	0.000137	0.000463692	***	-0.514	-0.738	-0.267	*	***
8	SHex2Cer 42:1;O2	N	G1-2	36	36	7.493	4.456	8.993	8.842	0.263259	0.251537		248	0.187	0.293857		-0.148	-0.399	0.132				Effect size significance
9	SHex2Cer 42:1;O3	N	G1-2	36	36	0.585	0.44	0.684	0.738	0.22556	0.274569		227	0.0978	0.1956		-0.168	-0.429	0.0892
10	SHex2Cer 42:2;O2	N	G1-2	36	36	5.424	2.599	7.637	11.91	0.493649	0.653687	*	157	0.00485	0.0152429	*	-0.336	-0.583	-0.0684		*		±0.0-0.2	No effect	-
11	SHex2Cer 42:2;O3	N	G1-2	36	36	0.493	0.378	0.539	1.303	0.128698	0.620646	*	185	0.0192	0.0496941	*	-0.187	-0.439	0.0842		*		±0.2-0.5	Small
12	SHex2Cer 42:3;O2	N	G1-2	36	36	0.696	0.379	0.618	1.173	-0.17148	0.0903957		264	0.286	0.370118		-0.0309	-0.332	0.263				±0.5-0.8	Medium	*
13	SHexCer 34:1;O2	N	G1-2	36	36	4.657	1.414	3.885	4.93	-0.261486	-0.295397	*	385	0.423	0.489789		0.204	-0.0714	0.486		*		±0.8-1	Large	**
14	SHexCer 34:1;O3	N	G1-2	36	36	1.619	0.471	1.134	1.621	-0.513682	-0.428039	*	380	0.47	0.517		0.235	-0.0401	0.489		*
15	SHexCer 34:2;O2	N	G1-2	36	36	0.21	0.158	0.235	0.412	0.162271	0.318088	*	231	0.112	0.2024		-0.134	-0.397	0.147		*
16	SHexCer 36:1;O2	N	G1-2	36	36	0.478	0.202	0.305	0.487	-0.648201	-0.589028	*	387	0.405	0.481622		0.287	-0.000693	0.561		*		Fold change
17	SHexCer 38:1;O2	N	G1-2	36	36	1.45	0.364	1.422	1.056	-0.0281314	-0.0380478		345	0.858	0.877953		0.037	-0.273	0.325				log2(FC) < -0.3 or log2(FC) > 0.3		*
18	SHexCer 38:2;O2	N	G1-2	36	36	0.397	0.317	0.511	0.559	0.364184	0.311416	*	240	0.148	0.250462		-0.17	-0.445	0.111		*
19	SHexCer 40:1;O2	N	G1-2	36	36	7.65	2.143	7.287	5.561	-0.0701348	-0.139918		387	0.405	0.481622		0.134	-0.142	0.413
20	SHexCer 40:1;O3	N	G1-2	36	36	5.1	2.381	0.455	1.424	-3.48656	-3.47581	*	652	3.2e-09	3.52e-08	****	0.887	0.747	1	**	****		Total significance:		*	Small
21	SHexCer 40:2;O2	N	G1-2	36	36	1.98	0.761	2.602	2.067	0.394121	0.451008	*	187	0.021	0.0513333		-0.304	-0.569	-0.0449		*				**	Medium
22	SHexCer 41:1;O2	N	G1-2	36	36	3.879	1.236	1.331	1.421	-1.54317	-1.58295	*	634	8.05e-08	5.90333e-07	****	0.867	0.698	0.971	**	****				***	Large
23	SHexCer 41:2;O2	N	G1-2	36	36	0.627	0.212	0.545	0.427	-0.202209	-0.191095		393	0.354	0.445029		0.157	-0.124	0.435						****	Very large
24	SHexCer 42:0;O3	N	G1-2	36	36	1.513	1.733	0.229	0.362	-2.72399	-2.91911	*	628	1.92e-07	1.056e-06	****	0.832	0.676	0.952	**	****
25	SHexCer 42:1;O2	N	G1-2	36	36	10.67	3.588	10.95	5.454	0.0373707	-0.0692935		409	0.239	0.336875		0.0864	-0.204	0.346
26	SHexCer 42:1;O3	N	G1-2	36	36	12.305	4.503	1.998	3.167	-2.62262	-2.59854	*	661	2.91e-10	8.954e-09	****	0.923	0.78	1	**	****
27	SHexCer 42:2;O2	N	G1-2	36	36	6.299	3.468	15.05	9.084	1.25657	1.08517	*	55	1.64e-06	7.216e-06	****	-0.62	-0.838	-0.366	*	***
28	SHexCer 42:2;O3	N	G1-2	36	36	4.511	2.118	0.585	1.461	-2.94694	-2.88865	*	658	7.28e-10	1.06773e-08	****	0.938	0.856	0.987	**	****
29	SHexCer 42:3;O2	N	G1-2	36	36	1.164	1.016	4.379	3.928	1.91151	1.45016	*	38	1.92e-07	1.056e-06	****	-0.611	-0.821	-0.372	*	***
30	SHexCer 44:1;O3	N	G1-2	36	36	0.42	0.904	0.868	1.93	1.04731	0.5309	*	254	0.22	0.333793		-0.136	-0.404	0.144		*
31	SHexCer 44:1;O4	N	G1-2	36	36	0.699	2.612	0.661	1.011	-0.0806422	-0.903038	*	437	0.104	0.198957		0.207	-0.0783	0.458		*
32	SHexCer 44:2;O3	N	G1-2	36	36	0.153	0.602	0.455	0.969	1.57233	0.727783	*	243	0.162	0.264		-0.182	-0.472	0.0831		*
33	SM 32:1;O2	N	G1-2	36	36	1.163	0.514	0.813	0.485	-0.516524	-0.283386	*	406	0.258	0.344		0.25	-0.0109	0.504		*
34	SM 34:0;O2	N	G1-2	36	36	1.577	0.454	0.892	1.812	-0.822067	-0.698397	*	408	0.245	0.336875		0.252	-0.0521	0.513		*
35	SM 34:1;O2	N	G1-2	36	36	44.011	4.292	48.717	10.001	0.146561	0.154027		160	0.00569	0.0166907	*	-0.415	-0.671	-0.143
36	SM 34:2;O2	N	G1-2	36	36	0.74	0.311	0.633	0.402	-0.22532	-0.133479		336	0.969	0.969		0.133	-0.167	0.42
37	SM 36:1;O2	N	G1-2	36	36	7.281	1.347	3.977	2.031	-0.872456	-0.91494	*	660	4.07e-10	8.954e-09	****	0.866	0.725	0.963	**	****
38	SM 38:1;O2	N	G1-2	36	36	6.438	1.182	3.375	1.903	-0.931725	-0.812574	*	638	4.32e-08	3.8016e-07	****	0.747	0.542	0.911	*	***
39	SM 40:1;O2	N	G1-2	36	36	10.155	1.639	8.397	4.163	-0.274244	-0.240016		446	0.077	0.161333		0.326	0.0411	0.59
40	SM 40:2;O2	N	G1-2	36	36	2.134	0.854	1.878	1.063	-0.184363	-0.269612		469	0.0321	0.0743368		0.264	-0.00383	0.534
41	SM 41:1;O2	N	G1-2	36	36	1.821	0.707	0.897	0.74	-1.02155	-1.03993	*	605	3.19e-06	1.276e-05	****	0.693	0.495	0.869	*	***
42	SM 42:1;O2	N	G1-2	36	36	9.358	1.726	8.14	3.537	-0.201171	-0.183154		434	0.115	0.2024		0.256	-0.0332	0.515
43	SM 42:2;O2	N	G1-2	36	36	13.316	2.618	17.342	4.216	0.38111	0.376624	*	47	6.28e-07	3.07022e-06	****	-0.739	-0.89	-0.541	*	***
44	SM 42:3;O2	N	G1-2	36	36	2.235	0.89	2.049	1.557	-0.125355	-0.0429762		309	0.715	0.767317		0.0432	-0.236	0.297

### Sheet: S_Data_24
Supplementary Data 24. Results of the statistical calculations tissue – tumor grades analysis N vs. G3-4. Samples were taken from the same subjects (paired samples), and Wilcoxon signed-rank test was used for this comparison.
No.	Lipid species	group 1	group 2	n1	n2	median N	IQR N	median G3-4	IQR G3-4	log2(FC) G3-4/N	Robust FC G3-4/N (Hodges-Lehman)	Significance log2(FC)	Wilcox.test (paired)	p.val	FDR	Significance FDR	effect size [rank-biserial correlation]	Low 95% CI	Upper 95% CI	Effect size significance	Overall significance				Overall significance
1	SHex2Cer 34:1;O2	N	G3-4	27	27	1.79	1.364	1.782	2.141	-0.00646225	0.414595	*	133	0.185	0.254375		-0.188	-0.489	0.125		*		FDR significance
2	SHex2Cer 36:1;O2	N	G3-4	27	27	0.642	0.599	0.337	0.45	-0.929825	-0.479957	*	224	0.413	0.465949		0.18	-0.129	0.494		*		0.05-0.01	*	-
3	SHex2Cer 38:1;O2	N	G3-4	27	27	1.608	1.113	1.019	1.487	-0.658113	-0.131633	*	201	0.786	0.822698		0.0617	-0.253	0.369		*		0.01-0.001	**	*
4	SHex2Cer 40:1;O2	N	G3-4	27	27	5.027	3.227	6.439	6.943	0.357139	0.678568	*	98	0.028	0.0616		-0.314	-0.614	-0.00151		*		0.001-0.0001	***
5	SHex2Cer 40:2;O2	N	G3-4	27	27	0.795	0.722	1.016	0.928	0.353874	0.46365	*	108	0.0521	0.0996696		-0.248	-0.54	0.0721		*		0.0001 and lower	****
6	SHex2Cer 41:1;O2	N	G3-4	27	27	0.527	0.424	1.252	1.362	1.24836	1.33668	*	19	4.57e-06	3.35133e-05	****	-0.594	-0.826	-0.324	*	***
7	SHex2Cer 41:2;O2	N	G3-4	27	27	0.091	0.066	0.262	0.248	1.52563	1.58277	*	31	3.52e-05	0.000221257	***	-0.715	-0.898	-0.494	*	***
8	SHex2Cer 42:1;O2	N	G3-4	27	27	6.805	5.23	8.692	6.548	0.353093	0.491192	*	111	0.0619	0.108944		-0.3	-0.566	0.00819		*		Effect size significance
9	SHex2Cer 42:1;O3	N	G3-4	27	27	0.506	0.247	0.693	0.97	0.453718	0.549754	*	82	0.00889	0.0205874	*	-0.226	-0.534	0.114		*
10	SHex2Cer 42:2;O2	N	G3-4	27	27	4.9	3.575	8.413	8.508	0.779839	1.00579	*	64	0.00186	0.00682	**	-0.501	-0.758	-0.183	*	***		±0.0-0.2	No effect	-
11	SHex2Cer 42:2;O3	N	G3-4	27	27	0.316	0.295	0.614	1.997	0.958314	1.11649	*	66	0.00225	0.00707143	**	-0.309	-0.628	0.0265		**		±0.2-0.5	Small
12	SHex2Cer 42:3;O2	N	G3-4	27	27	0.525	0.528	0.896	1.022	0.771181	1.00946	*	82	0.00889	0.0205874	*	-0.407	-0.681	-0.111		*		±0.5-0.8	Medium	*
13	SHexCer 34:1;O2	N	G3-4	27	27	4.583	1.714	3.61	2.21	-0.344293	-0.431887	*	249	0.155	0.227333		0.342	0.0183	0.656		*		±0.8-1	Large	**
14	SHexCer 34:1;O3	N	G3-4	27	27	1.205	0.681	0.88	3.034	-0.453458	-0.246438	*	182	0.878	0.878		0.0754	-0.241	0.422		*
15	SHexCer 34:2;O2	N	G3-4	27	27	0.193	0.155	0.228	0.482	0.240433	0.351212	*	115	0.0772	0.125807		-0.169	-0.463	0.167		*
16	SHexCer 36:1;O2	N	G3-4	27	27	0.532	0.15	0.391	0.577	-0.444258	-0.302903	*	211	0.611	0.655707		0.147	-0.205	0.466		*		Fold change
17	SHexCer 38:1;O2	N	G3-4	27	27	1.559	0.276	1.167	1.628	-0.417816	-0.33755	*	228	0.361	0.429297		0.163	-0.223	0.498		*		log2(FC) < -0.3 or log2(FC) > 0.3		*
18	SHexCer 38:2;O2	N	G3-4	27	27	0.46	0.443	0.553	0.621	0.265646	0.21117		125	0.129	0.202714		-0.103	-0.414	0.228
19	SHexCer 40:1;O2	N	G3-4	27	27	8.174	2.407	4.899	5.835	-0.738555	-0.802861	*	318	0.00125	0.0055	**	0.457	0.132	0.731		**
20	SHexCer 40:1;O3	N	G3-4	27	27	5.202	2.617	0.523	0.975	-3.31418	-3.26854	*	377	2.98e-08	6.556e-07	****	0.959	0.886	1	**	****		Total significance:		*	Small
21	SHexCer 40:2;O2	N	G3-4	27	27	2.359	0.765	2.672	3.029	0.179745	0.178902		132	0.178	0.252645		-0.158	-0.479	0.178						**	Medium
22	SHexCer 41:1;O2	N	G3-4	27	27	4.048	2.509	1.04	1.691	-1.96063	-1.96884	*	375	7.45e-08	1.09267e-06	****	0.942	0.852	0.997	**	****				***	Large
23	SHexCer 41:2;O2	N	G3-4	27	27	0.616	0.381	0.603	0.672	-0.0307723	0.049317		161	0.515	0.5665		-0.0343	-0.36	0.296						****	Very large
24	SHexCer 42:0;O3	N	G3-4	27	27	1.246	1.988	0.134	0.16	-3.217	-3.39349	*	372	2.09e-07	2.299e-06	****	0.882	0.717	0.992	**	****
25	SHexCer 42:1;O2	N	G3-4	27	27	12.819	3.722	7.882	4.532	-0.70165	-0.732031	*	307	0.00355	0.0104133	*	0.605	0.35	0.834	*	**
26	SHexCer 42:1;O3	N	G3-4	27	27	11.608	5.26	2.051	2.149	-2.50072	-2.62	*	371	2.83e-07	2.4904e-06	****	0.885	0.7	1	**	***
27	SHexCer 42:2;O2	N	G3-4	27	27	7.92	3.63	11.96	7.839	0.594645	0.621794	*	72	0.00388	0.01067	*	-0.531	-0.77	-0.25	*	**
28	SHexCer 42:2;O3	N	G3-4	27	27	3.853	2.748	0.896	1.257	-2.10441	-2.45219	*	328	0.000427	0.00208756	**	0.712	0.462	0.928	*	***
29	SHexCer 42:3;O2	N	G3-4	27	27	1.844	1.243	3.897	3.354	1.07953	1.24078	*	34	5.49e-05	0.00030195	***	-0.643	-0.855	-0.385	*	***
30	SHexCer 44:1;O3	N	G3-4	27	27	0.359	0.818	0.728	1.943	1.01995	0.847248	*	126	0.135	0.204828		-0.21	-0.533	0.111		*
31	SHexCer 44:1;O4	N	G3-4	27	27	0.68	3.167	0.614	1.661	-0.147296	-0.345837	*	225	0.4	0.463158		0.0864	-0.225	0.423		*
32	SHexCer 44:2;O3	N	G3-4	27	27	0.115	0.439	0.361	0.771	1.65036	1.21542	*	102	0.0362	0.0724		-0.322	-0.619	-0.0159		*
33	SM 32:1;O2	N	G3-4	27	27	1.055	0.222	1.207	1.618	0.194183	0.209428		112	0.0655	0.110846		-0.128	-0.486	0.213
34	SM 34:0;O2	N	G3-4	27	27	1.364	0.655	1.689	1.567	0.308326	0.12377	*	148	0.336	0.4224		-0.0672	-0.396	0.283		*
35	SM 34:1;O2	N	G3-4	27	27	44.424	8.79	48.508	11.841	0.126883	0.139467		102	0.0362	0.0724		-0.322	-0.636	-0.0207
36	SM 34:2;O2	N	G3-4	27	27	0.788	0.386	0.759	1.202	-0.0540957	0.0848942		109	0.0552	0.1012		-0.07	-0.394	0.291
37	SM 36:1;O2	N	G3-4	27	27	7.518	1.474	3.827	2.549	-0.974135	-0.977483	*	377	2.98e-08	6.556e-07	****	0.934	0.821	1	**	****
38	SM 38:1;O2	N	G3-4	27	27	6.365	1.248	3.056	3.844	-1.05852	-0.970801	*	314	0.00186	0.00682	**	0.572	0.297	0.816	*	***
39	SM 40:1;O2	N	G3-4	27	27	10.418	1.935	7.723	8.157	-0.431845	-0.35872	*	244	0.194	0.258667		0.199	-0.156	0.53		*
40	SM 40:2;O2	N	G3-4	27	27	2.364	0.983	2.304	1.47	-0.0370893	0.017521		178	0.804	0.822698		-0.0343	-0.339	0.288
41	SM 41:1;O2	N	G3-4	27	27	1.775	0.534	0.917	1.071	-0.952825	-0.832173	*	312	0.00225	0.00707143	**	0.564	0.284	0.814	*	***
42	SM 42:1;O2	N	G3-4	27	27	9.405	2.097	6.811	5.571	-0.465561	-0.352193	*	239	0.239	0.309294		0.289	-0.0261	0.607		*
43	SM 42:2;O2	N	G3-4	27	27	13.982	3.149	17.33	6.067	0.309701	0.252237	*	80	0.00759	0.0196447	*	-0.391	-0.696	-0.066		*
44	SM 42:3;O2	N	G3-4	27	27	2.354	0.629	2.622	1.677	0.155553	0.106065		150	0.361	0.429297		-0.1	-0.415	0.229

### Sheet: S_Data_25
Supplementary Data 25. Comparison of relative concentrations of lipids in the plasma of patients with T3 tumor stage with metastases vs. without metastases. The Mann–Whitney U test was applied.
variables	group1	group2	n1	n2	Median - Metastasis	IQR	Median - No-metastasis	IQR	statistic (Mann-Whitney U test)	p	p.adj
SHexCer 34:1;O2	Metastasis	No-Metastasis	16	29	19.511	4.844	16.462	5.41	273	0.341	0.801
SHexCer 34:1;O3	Metastasis	No-Metastasis	16	29	34.234	5.726	31.824	6.942	267	0.417	0.801
SHexCer 40:1;O2	Metastasis	No-Metastasis	16	29	1.953	1.128	2.286	1.696	148	0.0469	0.62634
SHexCer 40:1;O3	Metastasis	No-Metastasis	16	29	4.586	3.018	6.608	2.949	160	0.0902	0.62634
SHexCer 40:2;O3	Metastasis	No-Metastasis	16	29	1.416	0.979	1.539	0.512	205	0.534	0.801
SHexCer 41:1;O3	Metastasis	No-Metastasis	16	29	3.168	1.036	3.831	1.985	158	0.0813	0.62634
SHexCer 42:1;O2	Metastasis	No-Metastasis	16	29	1.962	1.234	2.697	1.197	203	0.503	0.801
SHexCer 42:1;O3	Metastasis	No-Metastasis	16	29	6.839	3.951	8.164	3.332	181	0.234	0.759
SHexCer 42:2;O2	Metastasis	No-Metastasis	16	29	7.711	6.144	6.978	3.365	270	0.378	0.801
SHexCer 42:2;O3	Metastasis	No-Metastasis	16	29	13.005	3.005	12.909	3.631	235	0.953	0.972
SHexCer 42:3;O2	Metastasis	No-Metastasis	16	29	2.335	1.346	2.778	2.344	220	0.787	0.9064
SHexCer 42:3;O3	Metastasis	No-Metastasis	16	29	1.464	1.372	1.742	0.871	220	0.787	0.9064
SM 32:1;O2	Metastasis	No-Metastasis	16	29	1.684	0.838	1.875	0.68	183	0.253	0.759
SM 33:1;O2	Metastasis	No-Metastasis	16	29	1.126	0.389	1.186	0.505	222	0.824	0.9064
SM 34:0;O2	Metastasis	No-Metastasis	16	29	1.236	0.318	1.175	0.258	251	0.664	0.842769
SM 34:1;O2	Metastasis	No-Metastasis	16	29	36.318	4.099	36.283	3.606	251	0.664	0.842769
SM 34:2;O2	Metastasis	No-Metastasis	16	29	2.951	0.838	2.868	0.721	230	0.972	0.972
SM 35:1;O2	Metastasis	No-Metastasis	16	29	1.133	0.264	1.144	0.236	212	0.647	0.842769
SM 36:0;O2	Metastasis	No-Metastasis	16	29	0.252	0.403	0.22	0.189	285	0.216	0.759
SM 36:1;O2	Metastasis	No-Metastasis	16	29	7.469	2.73	6.775	1.019	298	0.121	0.6655
SM 36:2;O2	Metastasis	No-Metastasis	16	29	2.03	0.635	1.984	0.736	242	0.824	0.9064
SM 37:1;O2	Metastasis	No-Metastasis	16	29	0.699	0.152	0.675	0.21	264	0.459	0.801
SM 38:1;O2	Metastasis	No-Metastasis	16	29	3.62	0.496	3.731	0.876	203	0.503	0.801
SM 38:2;O2	Metastasis	No-Metastasis	16	29	1.383	0.464	1.312	0.373	251	0.664	0.842769
SM 39:1;O2	Metastasis	No-Metastasis	16	29	0.884	0.34	0.905	0.437	183	0.253	0.759
SM 40:1;O2	Metastasis	No-Metastasis	16	29	6.537	0.891	6.653	1.83	203	0.503	0.801
SM 40:2;O2	Metastasis	No-Metastasis	16	29	3.82	0.734	4.055	0.852	196	0.404	0.801
SM 41:1;O2	Metastasis	No-Metastasis	16	29	2.172	0.467	2.429	0.647	157	0.0772	0.62634
SM 41:2;O2	Metastasis	No-Metastasis	16	29	1.702	0.422	1.846	0.362	204	0.518	0.801
SM 42:1;O2	Metastasis	No-Metastasis	16	29	3.925	1.175	4.208	1.493	161	0.0949	0.62634
SM 42:2;O2	Metastasis	No-Metastasis	16	29	15.6	2.723	14.998	2.724	275	0.317	0.801
SM 42:3;O2	Metastasis	No-Metastasis	16	29	4.998	1.186	4.84	1.355	226	0.897	0.954871
SM 43:2;O2	Metastasis	No-Metastasis	16	29	0.666	0.161	0.549	0.319	283	0.234	0.759

### Sheet: S_Data_26
Supplementary Data 26. Comparison of relative concentrations of lipids in the urine of patients with T3 tumor stage with metastases vs. without metastases. The Mann–Whitney U test was applied.
variables	group1	group2	n1	n2	Median metastasis	IQR metastasis	Median no-metastasis	IQR no-metastasis	statistic	p		p.adj	p.adj.signif
SHex2Cer.34.1..O2	M	NM	11	19	2.773	1.616	1.277	1.7	146	0.0774		0.196477	ns
SHex2Cer.40.1..O2	M	NM	11	19	4.086	4.628	2.357	1.562	160	0.0161	SIG	0.0862714	ns
SHex2Cer.42.1..O2	M	NM	11	19	6.196	5.01	2.683	1.747	173	0.00237	SIG	0.039105	*
SHex2Cer.42.2..O2	M	NM	11	19	6.381	8.452	2.893	0.883	176	0.00141	SIG	0.039105	*
SHexCer.34.1..O2	M	NM	11	19	3.446	1.434	3.483	2.375	102	0.933		0.962156	ns
SHexCer.34.1..O3	M	NM	11	19	1.816	1.385	1.671	1.199	107	0.933		0.962156	ns
SHexCer.40.0..O3	M	NM	11	19	3.028	2.631	4.113	0.977	71	0.158		0.297	ns
SHexCer.40.0..O4	M	NM	11	19	2.276	2.111	3.89	1.07	56	0.0374	SIG	0.12342	ns
SHexCer.40.1..O2	M	NM	11	19	5.775	0.962	6.569	1.065	63	0.0774		0.196477	ns
SHexCer.40.1..O3	M	NM	11	19	4.869	2.123	6.348	1.024	48	0.0142	SIG	0.0862714	ns
SHexCer.40.2..O2	M	NM	11	19	1.263	0.985	1.048	0.447	136	0.185		0.30525	ns
SHexCer.41.0..O3	M	NM	11	19	1.994	1.177	2.305	0.632	79	0.287		0.422125	ns
SHexCer.41.0..O4	M	NM	11	19	2.827	1.741	4.203	0.798	45	0.00943	SIG	0.0777975	ns
SHexCer.41.1..O2	M	NM	11	19	2.761	1.129	3.311	0.663	71	0.158		0.297	ns
SHexCer.41.1..O3	M	NM	11	19	5.906	1.601	6.892	1.493	50	0.0183	SIG	0.0862714	ns
SHexCer.42.0..O3	M	NM	11	19	3.044	1.848	3.618	1.204	68	0.123		0.2706	ns
SHexCer.42.0..O4	M	NM	11	19	6.652	2.314	8.665	1.801	43	0.00709	SIG	0.0777975	ns
SHexCer.42.1..O2	M	NM	11	19	7.07	1.253	6.29	1.577	129	0.307		0.422125	ns
SHexCer.42.1..O3	M	NM	11	19	12.339	2.802	13.334	3.114	58	0.0465	SIG	0.1395	ns
SHexCer.42.1..O4	M	NM	11	19	2.33	1.557	3.162	0.978	55	0.0334	SIG	0.122467	ns
SHexCer.42.2..O2	M	NM	11	19	5.585	2.486	2.883	1.432	154	0.0334	SIG	0.122467	ns
SHexCer.42.2..O3	M	NM	11	19	4.579	1.407	5.109	1.388	72	0.171		0.297	ns
ST1	M	NM	11	19	4.449	4.768	3.405	2.884	114	0.703		0.7733	ns
ST10	M	NM	11	19	3.339	4.826	2.286	2.957	137	0.171		0.297	ns
ST11	M	NM	11	19	3.064	3.14	2.181	1.902	128	0.328		0.43296	ns
ST12	M	NM	11	19	1.795	1.557	1.407	1.267	135	0.2		0.314286	ns
ST13	M	NM	11	19	3.752	1.019	3.533	2.448	117	0.611		0.720107	ns
ST2	M	NM	11	19	9.702	3.174	9.923	4.904	103	0.966		0.966	ns
ST3	M	NM	11	19	36.026	12.339	32.907	21.428	119	0.553		0.675889	ns
ST4	M	NM	11	19	21.121	8.124	22.435	9.915	90	0.553		0.675889	ns
ST6	M	NM	11	19	2.962	2.103	1.841	4.696	116	0.641		0.729414	ns
ST7	M	NM	11	19	3.265	4.422	5.252	4.534	80	0.307		0.422125	ns
ST8	M	NM	11	19	2.84	3.485	1.472	1.668	142	0.112		0.264	ns

### Sheet: S_Data_27
Supplementary Data 27. ROC analysis for individual lipids.
PLASMA				URINE				TISSUE
Lipid species	ROC_AUC	ROC_SE	ROC_95%_CI	Lipid species	ROC_AUC	ROC_SE	ROC_95%_CI	Lipid species	ROC_AUC	ROC_SE	ROC_95%_CI
SHexCer 34:1;O2	0.502	0.0328	0.448 to 0.555	SHex2Cer 34:1;O2	0.659	0.0455	0.575 to 0.736	SHex2Cer 34:1;O2	0.57	0.0473	0.488 to 0.649
SHexCer 34:1;O3	0.533	0.0331	0.479 to 0.586	SHex2Cer 40:1;O2	0.719	0.0425	0.637 to 0.791	SHex2Cer 36:1;O2	0.663	0.0453	0.582 to 0.737
SHexCer 40:1;O2	0.675	0.0303	0.624 to 0.724	SHex2Cer 42:1;O2	0.739	0.041	0.659 to 0.808	SHex2Cer 38:1;O2	0.564	0.0473	0.482 to 0.644
SHexCer 40:1;O3	0.701	0.0297	0.650 to 0.749	SHex2Cer 42:2;O2	0.751	0.0411	0.672 to 0.819	SHex2Cer 40:1;O2	0.626	0.0466	0.544 to 0.702
SHexCer 40:2;O3	0.52	0.0317	0.466 to 0.573	SHexCer 34:1;O2	0.521	0.049	0.436 to 0.606	SHex2Cer 40:2;O2	0.548	0.0479	0.466 to 0.628
SHexCer 41:1;O3	0.808	0.0241	0.763 to 0.848	SHexCer 34:1;O3	0.633	0.0478	0.548 to 0.712	SHex2Cer 41:1;O2	0.726	0.0422	0.649 to 0.795
SHexCer 42:1;O2	0.529	0.0331	0.475 to 0.582	SHexCer 40:0;O3	0.662	0.0457	0.578 to 0.739	SHex2Cer 41:2;O2	0.798	0.0367	0.726 to 0.858
SHexCer 42:1;O3	0.635	0.0317	0.582 to 0.686	SHexCer 40:0;O4	0.748	0.0406	0.669 to 0.817	SHex2Cer 42:1;O2	0.557	0.0473	0.475 to 0.637
SHexCer 42:2;O2	0.659	0.0313	0.607 to 0.709	SHexCer 40:1;O2	0.609	0.0473	0.524 to 0.689	SHex2Cer 42:1;O3	0.565	0.0484	0.483 to 0.645
SHexCer 42:2;O3	0.596	0.0323	0.542 to 0.648	SHexCer 40:1;O3	0.769	0.0385	0.691 to 0.836	SHex2Cer 42:2;O2	0.667	0.0456	0.586 to 0.740
SHexCer 42:3;O2	0.665	0.0294	0.613 to 0.714	SHexCer 40:2;O2	0.525	0.0486	0.440 to 0.609	SHex2Cer 42:2;O3	0.603	0.048	0.521 to 0.681
SHexCer 42:3;O3	0.621	0.0305	0.568 to 0.672	SHexCer 41:0;O3	0.667	0.0452	0.584 to 0.744	SHex2Cer 42:3;O2	0.58	0.0473	0.497 to 0.659
SM 32:1;O2	0.756	0.0264	0.708 to 0.800	SHexCer 41:0;O4	0.716	0.043	0.635 to 0.789	SHexCer 34:1;O2	0.634	0.0484	0.553 to 0.710
SM 33:1;O2	0.754	0.0269	0.705 to 0.798	SHexCer 41:1;O2	0.588	0.0479	0.503 to 0.670	SHexCer 34:1;O3	0.57	0.05	0.488 to 0.650
SM 34:0;O2	0.587	0.0312	0.533 to 0.639	SHexCer 41:1;O3	0.761	0.04	0.683 to 0.828	SHexCer 34:2;O2	0.59	0.0476	0.508 to 0.668
SM 34:1;O2	0.657	0.0295	0.605 to 0.707	SHexCer 42:0;O3	0.536	0.0487	0.451 to 0.619	SHexCer 36:1;O2	0.596	0.0507	0.514 to 0.674
SM 34:2;O2	0.542	0.032	0.488 to 0.595	SHexCer 42:0;O4	0.638	0.0464	0.553 to 0.716	SHexCer 38:1;O2	0.52	0.0518	0.439 to 0.602
SM 35:1;O2	0.68	0.0295	0.628 to 0.728	SHexCer 42:1;O2	0.677	0.0459	0.594 to 0.753	SHexCer 38:2;O2	0.606	0.0474	0.524 to 0.684
SM 36:0;O2	0.506	0.0321	0.452 to 0.559	SHexCer 42:1;O3	0.547	0.0496	0.462 to 0.630	SHexCer 40:1;O2	0.61	0.049	0.528 to 0.687
SM 36:1;O2	0.589	0.0318	0.535 to 0.641	SHexCer 42:1;O4	0.638	0.0467	0.553 to 0.716	SHexCer 40:1;O3	0.939	0.0233	0.888 to 0.971
SM 36:2;O2	0.553	0.0317	0.499 to 0.606	SHexCer 42:2;O2	0.707	0.0433	0.625 to 0.780	SHexCer 40:2;O2	0.638	0.0485	0.557 to 0.714
SM 37:1;O2	0.682	0.029	0.630 to 0.730	SHexCer 42:2;O3	0.606	0.0475	0.521 to 0.687	SHexCer 41:1;O2	0.948	0.0181	0.900 to 0.977
SM 38:1;O2	0.692	0.0283	0.641 to 0.740	ST1	0.649	0.0461	0.565 to 0.727	SHexCer 41:2;O2	0.538	0.0484	0.456 to 0.619
SM 38:2;O2	0.524	0.0314	0.470 to 0.578	ST10	0.573	0.0481	0.487 to 0.655	SHexCer 42:0;O3	0.894	0.0285	0.835 to 0.938
SM 39:1;O2	0.83	0.0225	0.786 to 0.868	ST11	0.622	0.0475	0.537 to 0.702	SHexCer 42:1;O2	0.684	0.0437	0.604 to 0.756
SM 40:1;O2	0.686	0.0299	0.635 to 0.735	ST12	0.599	0.0481	0.514 to 0.680	SHexCer 42:1;O3	0.936	0.0243	0.886 to 0.969
SM 40:2;O2	0.685	0.0287	0.633 to 0.733	ST13	0.575	0.0484	0.490 to 0.657	SHexCer 42:2;O2	0.751	0.0439	0.675 to 0.817
SM 41:1;O2	0.798	0.0248	0.752 to 0.838	ST2	0.639	0.0465	0.555 to 0.718	SHexCer 42:2;O3	0.912	0.027	0.856 to 0.952
SM 41:2;O2	0.725	0.0272	0.676 to 0.772	ST3	0.678	0.0444	0.594 to 0.753	SHexCer 42:3;O2	0.79	0.0394	0.717 to 0.851
SM 42:1;O2	0.639	0.0313	0.587 to 0.690	ST4	0.699	0.0442	0.617 to 0.773	SHexCer 44:1;O3	0.578	0.047	0.496 to 0.657
SM 42:2;O2	0.738	0.0277	0.689 to 0.783	ST6	0.573	0.0479	0.488 to 0.655	SHexCer 44:1;O4	0.523	0.0475	0.441 to 0.604
SM 42:3;O2	0.604	0.031	0.550 to 0.655	ST7	0.524	0.0487	0.439 to 0.608	SHexCer 44:2;O3	0.64	0.0452	0.559 to 0.716
SM 43:2;O2	0.605	0.0311	0.552 to 0.657	ST8	0.665	0.0459	0.581 to 0.741	SM 32:1;O2	0.558	0.0492	0.476 to 0.638
								SM 34:0;O2	0.563	0.0504	0.481 to 0.643
								SM 34:1;O2	0.681	0.0456	0.601 to 0.753
								SM 34:2;O2	0.522	0.0483	0.440 to 0.603
								SM 36:1;O2	0.932	0.0218	0.880 to 0.966
								SM 38:1;O2	0.816	0.0377	0.746 to 0.874
								SM 40:1;O2	0.608	0.05	0.526 to 0.686
								SM 40:2;O2	0.601	0.047	0.520 to 0.679
								SM 41:1;O2	0.785	0.039	0.712 to 0.847
								SM 42:1;O2	0.647	0.0475	0.566 to 0.722
								SM 42:2;O2	0.768	0.04	0.694 to 0.833
								SM 42:3;O2	0.505	0.0481	0.423 to 0.586
